# Digital markers from smartwatch data relate to non-motor clinical examinations of Parkinson’s disease

**DOI:** 10.1101/2023.09.12.23295406

**Authors:** Ann-Kathrin Schalkamp, Neil A Harrison, Kathryn J Peall, Cynthia Sandor

## Abstract

Monitoring of Parkinson’s disease (PD) has seen substantial improvement over recent years as digital sensors enable a passive and continuous collection of information in the home environment. However, the primary focus of this work has been motor symptoms, with little focus on the non-motor aspects of the disease. To address this, we combined longitudinal clinical non-motor assessment data and digital multi-sensor data from the Verily Study Watch for 85 participants from the Parkinson’s Progression Monitoring Initiative (PPMI) cohort with a diagnosis of PD. We show that digitally collected physical activity and sleep markers do significantly relate to clinical non-motor assessments of cognitive, autonomic, and daily living impairment. The observed poor predictive performance, however, highlights the need for better targeted digital markers to enable a monitoring of non-motor symptoms.

## Supplementary material for "Digital markers from smartwatch data relate to non-motor clinical examinations of Parkinson’s disease": All Supplemental Tables

### Sheet: SupTable3
f1	f2	N	pearson r	p-value	p-correctedFDR	sign
Semantic Fluency	MOCA	10	-0.0297111	0.935064	1
Semantic Fluency	Benton	10	-0.0871514	0.810798	1
Semantic Fluency	Letter Number Sequencing	10	-0.199007	0.581508	0.991923
Semantic Fluency	HVLT Recall	10	0.432181	0.212276	0.882616
Semantic Fluency	HVLT Recognition	10	-0.209971	0.560408	0.991923
Semantic Fluency	HVLT Retention	10	-0.0930831	0.798136	1
Semantic Fluency	Symbol Digit	10	-0.178704	0.621331	0.991923
Semantic Fluency	STAI trait	10	0.15847	0.661923	0.991923
Semantic Fluency	STAI state	10	-0.310788	0.382099	0.920339
Semantic Fluency	GDS	10	0.228801	0.524886	0.98721
Semantic Fluency	QUIP	10	-0.150735	0.677657	0.992571
Semantic Fluency	ESS	10	-0.425054	0.220757	0.882616
Semantic Fluency	RBDSQ	10	-0.591442	0.0717146	0.626448
Semantic Fluency	Systolic BP Drop	10	-0.27487	0.442129	0.930014
Semantic Fluency	SCOPA autonome	10	0.05088	0.888988	1
Semantic Fluency	Schwab England ADL	10	-0.288604	0.418687	0.925161
Semantic Fluency	UPDRS I	10	0.149542	0.680095	0.992571
Semantic Fluency	UPDRS II	10	0.370175	0.292377	0.890817
Semantic Fluency	UPDRS III OFF	8	-0.417666	0.303185	0.890817
Semantic Fluency	UPDRS III ON	10	-0.165118	0.648492	0.991923
Semantic Fluency	UPDRS IV	10	0.062942	0.862859	1
Semantic Fluency	LEDD	9	-0.376884	0.31739	0.893505
Semantic Fluency	sum_walking_minutes	10	-0.163408	0.651939	0.991923
Semantic Fluency	hourly_step_count_sum	8	0.0102036	0.98087	1
Semantic Fluency	hourly_mean_pulse_rate	8	-0.437504	0.278347	0.890667
Semantic Fluency	hourly_mean_rmssd	7	-0.532846	0.218158	0.882616
Semantic Fluency	hourly_median_rmssd	7	-0.540092	0.210765	0.882616
Semantic Fluency	hourly_rmssd_variance	5	-0.732234	0.15948	0.845811
MOCA	Benton	10	-0.454444	0.187015	0.882616
MOCA	Letter Number Sequencing	10	0.350849	0.320219	0.894101
MOCA	HVLT Recall	10	0.376811	0.283128	0.890817
MOCA	HVLT Recognition	10	0.668981	0.0344043	0.461683
MOCA	HVLT Retention	10	0.652538	0.0408385	0.491032
MOCA	Symbol Digit	10	0.826161	0.00322083	0.166844
MOCA	STAI trait	10	-0.616914	0.0574444	0.58831
MOCA	STAI state	10	-0.740813	0.0142417	0.325367
MOCA	GDS	10	-0.129963	0.720459	1
MOCA	QUIP	10	-0.166114	0.646488	0.991923
MOCA	ESS	10	0.496552	0.144317	0.823751
MOCA	RBDSQ	10	-0.00130975	0.997135	1
MOCA	Systolic BP Drop	10	-0.393676	0.260345	0.884686
MOCA	SCOPA autonome	10	0.0663946	0.8554	1
MOCA	Schwab England ADL	10	-0.158773	0.661307	0.991923
MOCA	UPDRS I	10	0.57154	0.0843391	0.691932
MOCA	UPDRS II	10	0.149608	0.679959	0.992571
MOCA	UPDRS III OFF	8	-0.327897	0.42784	0.925161
MOCA	UPDRS III ON	10	-0.364698	0.300132	0.890817
MOCA	UPDRS IV	10	0.209305	0.561682	0.991923
MOCA	LEDD	9	0.351903	0.353029	0.919734
MOCA	sum_walking_minutes	10	-0.269437	0.451563	0.934593
MOCA	hourly_step_count_sum	8	-0.274207	0.511053	0.98721
MOCA	hourly_mean_pulse_rate	8	0.128691	0.761355	1
MOCA	hourly_mean_rmssd	7	-0.574249	0.177565	0.882616
MOCA	hourly_median_rmssd	7	-0.553225	0.197676	0.882616
MOCA	hourly_rmssd_variance	5	-0.23294	0.706116	1
Benton	Letter Number Sequencing	10	0.380241	0.27841	0.890667
Benton	HVLT Recall	10	-0.0359372	0.921489	1
Benton	HVLT Recognition	10	0.0306203	0.933081	1
Benton	HVLT Retention	10	-0.0420629	0.90815	1
Benton	Symbol Digit	10	-0.372482	0.289144	0.890817
Benton	STAI trait	10	0.227659	0.527015	0.98721
Benton	STAI state	10	0.253942	0.478959	0.95795
Benton	GDS	10	-0.174394	0.629905	0.991923
Benton	QUIP	10	0.395037	0.258553	0.884686
Benton	ESS	10	-0.294	0.409641	0.923421
Benton	RBDSQ	10	-0.36239	0.303431	0.890817
Benton	Systolic BP Drop	10	-0.0486939	0.893734	1
Benton	SCOPA autonome	10	-0.680828	0.0302201	0.437823
Benton	Schwab England ADL	10	0.335846	0.342744	0.919734
Benton	UPDRS I	10	-0.0165449	0.963818	1
Benton	UPDRS II	10	-0.379887	0.278896	0.890667
Benton	UPDRS III OFF	8	0.154653	0.714616	1
Benton	UPDRS III ON	10	0.805304	0.00493359	0.192871
Benton	UPDRS IV	10	-0.482912	0.157424	0.84243
Benton	LEDD	9	-0.0827391	0.832404	1
Benton	sum_walking_minutes	10	0.684868	0.0288765	0.437823
Benton	hourly_step_count_sum	8	0.141267	0.738627	1
Benton	hourly_mean_pulse_rate	8	0.0879029	0.836029	1
Benton	hourly_mean_rmssd	7	0.489797	0.264535	0.884686
Benton	hourly_median_rmssd	7	0.401177	0.372397	0.920339
Benton	hourly_rmssd_variance	5	0.00772338	0.990166	1
Letter Number Sequencing	HVLT Recall	10	-0.0264443	0.942193	1
Letter Number Sequencing	HVLT Recognition	10	0.254993	0.477079	0.95795
Letter Number Sequencing	HVLT Retention	10	0.324077	0.360963	0.920339
Letter Number Sequencing	Symbol Digit	10	0.548582	0.100578	0.728574
Letter Number Sequencing	STAI trait	10	-0.298936	0.401447	0.920339
Letter Number Sequencing	STAI state	10	-0.132355	0.715492	1
Letter Number Sequencing	GDS	10	-0.30497	0.391539	0.920339
Letter Number Sequencing	QUIP	10	0.105894	0.770936	1
Letter Number Sequencing	ESS	10	0.19267	0.593834	0.991923
Letter Number Sequencing	RBDSQ	10	-0.0456213	0.900411	1
Letter Number Sequencing	Systolic BP Drop	10	-0.35941	0.30772	0.890817
Letter Number Sequencing	SCOPA autonome	10	-0.671345	0.03354	0.461683
Letter Number Sequencing	Schwab England ADL	10	0.388054	0.267824	0.884686
Letter Number Sequencing	UPDRS I	10	0.429821	0.215063	0.882616
Letter Number Sequencing	UPDRS II	10	-0.285275	0.424314	0.925161
Letter Number Sequencing	UPDRS III OFF	8	-0.532623	0.174131	0.882616
Letter Number Sequencing	UPDRS III ON	10	0.316058	0.373646	0.920339
Letter Number Sequencing	UPDRS IV	10	-0.678386	0.0310526	0.439173
Letter Number Sequencing	LEDD	9	-0.0679595	0.862086	1
Letter Number Sequencing	sum_walking_minutes	10	0.329422	0.352629	0.919734
Letter Number Sequencing	hourly_step_count_sum	8	0.249077	0.551937	0.991923
Letter Number Sequencing	hourly_mean_pulse_rate	8	-0.306155	0.46082	0.947153
Letter Number Sequencing	hourly_mean_rmssd	7	0.206035	0.6576	0.991923
Letter Number Sequencing	hourly_median_rmssd	7	0.126905	0.78629	1
Letter Number Sequencing	hourly_rmssd_variance	5	0.330466	0.587026	0.991923
HVLT Recall	HVLT Recognition	10	0.217222	0.54662	0.991923
HVLT Recall	HVLT Retention	10	0.604212	0.0643015	0.615261
HVLT Recall	Symbol Digit	10	0.0796901	0.826781	1
HVLT Recall	STAI trait	10	-0.562033	0.0908425	0.691932
HVLT Recall	STAI state	10	-0.568646	0.086286	0.691932
HVLT Recall	GDS	10	-0.232403	0.518199	0.98721
HVLT Recall	QUIP	10	0.0404866	0.911581	1
HVLT Recall	ESS	10	-0.048913	0.893258	1
HVLT Recall	RBDSQ	10	-0.490783	0.149776	0.823769
HVLT Recall	Systolic BP Drop	10	-0.7286	0.0168463	0.37062
HVLT Recall	SCOPA autonome	10	0.0808025	0.824394	1
HVLT Recall	Schwab England ADL	10	-0.261142	0.466139	0.954782
HVLT Recall	UPDRS I	10	0.22775	0.526844	0.98721
HVLT Recall	UPDRS II	10	0.15655	0.665817	0.991923
HVLT Recall	UPDRS III OFF	8	-0.131496	0.756272	1
HVLT Recall	UPDRS III ON	10	0.101201	0.780876	1
HVLT Recall	UPDRS IV	10	0.215196	0.55046	0.991923
HVLT Recall	LEDD	9	0.0714155	0.85513	1
HVLT Recall	sum_walking_minutes	10	0.199025	0.581471	0.991923
HVLT Recall	hourly_step_count_sum	8	-0.166564	0.693421	0.997812
HVLT Recall	hourly_mean_pulse_rate	8	0.599491	0.116231	0.779196
HVLT Recall	hourly_mean_rmssd	7	-0.183459	0.693765	0.997812
HVLT Recall	hourly_median_rmssd	7	-0.118377	0.800442	1
HVLT Recall	hourly_rmssd_variance	5	0.128232	0.837179	1
HVLT Recognition	HVLT Retention	10	0.681303	0.03006	0.437823
HVLT Recognition	Symbol Digit	10	0.530301	0.114831	0.779196
HVLT Recognition	STAI trait	10	-0.527606	0.117034	0.779196
HVLT Recognition	STAI state	10	-0.693888	0.026025	0.432547
HVLT Recognition	GDS	10	0.122988	0.734997	1
HVLT Recognition	QUIP	10	0.197218	0.584978	0.991923
HVLT Recognition	ESS	10	0.424208	0.221775	0.882616
HVLT Recognition	RBDSQ	10	0.00460724	0.989922	1
HVLT Recognition	Systolic BP Drop	10	0.0324571	0.929075	1
HVLT Recognition	SCOPA autonome	10	-0.176946	0.624824	0.991923
HVLT Recognition	Schwab England ADL	10	-0.326823	0.356669	0.920339
HVLT Recognition	UPDRS I	10	0.697386	0.024973	0.432547
HVLT Recognition	UPDRS II	10	0.363238	0.302217	0.890817
HVLT Recognition	UPDRS III OFF	8	0.0672862	0.874219	1
HVLT Recognition	UPDRS III ON	10	0.176662	0.625389	0.991923
HVLT Recognition	UPDRS IV	10	0.19145	0.596218	0.991923
HVLT Recognition	LEDD	9	0.381778	0.310629	0.890817
HVLT Recognition	sum_walking_minutes	10	-0.075499	0.835784	1
HVLT Recognition	hourly_step_count_sum	8	-0.645399	0.0839272	0.691932
HVLT Recognition	hourly_mean_pulse_rate	8	0.519975	0.186527	0.882616
HVLT Recognition	hourly_mean_rmssd	7	-0.456366	0.30334	0.890817
HVLT Recognition	hourly_median_rmssd	7	-0.445414	0.316561	0.893505
HVLT Recognition	hourly_rmssd_variance	5	-0.303083	0.620095	0.991923
HVLT Retention	Symbol Digit	10	0.333982	0.345597	0.919734
HVLT Retention	STAI trait	10	-0.742105	0.0139837	0.325367
HVLT Retention	STAI state	10	-0.814933	0.00407792	0.17302
HVLT Retention	GDS	10	0.0513113	0.888052	1
HVLT Retention	QUIP	10	0.333487	0.346357	0.919734
HVLT Retention	ESS	10	0.520249	0.123179	0.784431
HVLT Retention	RBDSQ	10	0.0681927	0.85152	1
HVLT Retention	Systolic BP Drop	10	-0.313879	0.377129	0.920339
HVLT Retention	SCOPA autonome	10	0.150551	0.678034	0.992571
HVLT Retention	Schwab England ADL	10	-0.274315	0.443088	0.930014
HVLT Retention	UPDRS I	10	0.745402	0.0133402	0.325367
HVLT Retention	UPDRS II	10	0.300676	0.398578	0.920339
HVLT Retention	UPDRS III OFF	8	-0.199108	0.636422	0.991923
HVLT Retention	UPDRS III ON	10	-0.0157845	0.96548	1
HVLT Retention	UPDRS IV	10	0.209659	0.561005	0.991923
HVLT Retention	LEDD	9	0.694058	0.0380642	0.481067
HVLT Retention	sum_walking_minutes	10	0.0502348	0.890388	1
HVLT Retention	hourly_step_count_sum	8	-0.635512	0.0903768	0.691932
HVLT Retention	hourly_mean_pulse_rate	8	0.634788	0.0908597	0.691932
HVLT Retention	hourly_mean_rmssd	7	-0.292345	0.524634	0.98721
HVLT Retention	hourly_median_rmssd	7	-0.236667	0.609378	0.991923
HVLT Retention	hourly_rmssd_variance	5	-0.0471326	0.940011	1
Symbol Digit	STAI trait	10	-0.601299	0.0659461	0.615261
Symbol Digit	STAI state	10	-0.419724	0.227222	0.882616
Symbol Digit	GDS	10	-0.358466	0.309086	0.890817
Symbol Digit	QUIP	10	-0.429827	0.215056	0.882616
Symbol Digit	ESS	10	0.241383	0.50168	0.978317
Symbol Digit	RBDSQ	10	0.0446495	0.902524	1
Symbol Digit	Systolic BP Drop	10	-0.298092	0.402842	0.920339
Symbol Digit	SCOPA autonome	10	-0.288951	0.418103	0.925161
Symbol Digit	Schwab England ADL	10	0.134386	0.711282	1
Symbol Digit	UPDRS I	10	0.356174	0.312414	0.890817
Symbol Digit	UPDRS II	10	0.00672902	0.985281	1
Symbol Digit	UPDRS III OFF	8	-0.324854	0.432395	0.925161
Symbol Digit	UPDRS III ON	10	-0.144783	0.689844	0.997812
Symbol Digit	UPDRS IV	10	-0.178911	0.620921	0.991923
Symbol Digit	LEDD	9	-0.0772574	0.843393	1
Symbol Digit	sum_walking_minutes	10	-0.0861578	0.812923	1
Symbol Digit	hourly_step_count_sum	8	0.187934	0.655833	0.991923
Symbol Digit	hourly_mean_pulse_rate	8	-0.224608	0.592809	0.991923
Symbol Digit	hourly_mean_rmssd	7	-0.40528	0.367059	0.920339
Symbol Digit	hourly_median_rmssd	7	-0.418161	0.350509	0.919734
Symbol Digit	hourly_rmssd_variance	5	0.4825	0.410409	0.923421
STAI trait	STAI state	11	0.564923	0.0701686	0.626448
STAI trait	GDS	11	0.371188	0.261054	0.884686
STAI trait	QUIP	11	0.217534	0.52052	0.98721
STAI trait	ESS	11	-0.143885	0.672971	0.991923
STAI trait	RBDSQ	11	-0.169715	0.617863	0.991923
STAI trait	Systolic BP Drop	11	0.41006	0.210359	0.882616
STAI trait	SCOPA autonome	11	0.0427673	0.900641	1
STAI trait	Schwab England ADL	11	-0.0403728	0.906182	1
STAI trait	UPDRS I	11	-0.31278	0.349012	0.919734
STAI trait	UPDRS II	11	-0.258737	0.442348	0.930014
STAI trait	UPDRS III OFF	9	0.203138	0.600139	0.991923
STAI trait	UPDRS III ON	10	-0.0145523	0.968174	1
STAI trait	UPDRS IV	10	-0.125951	0.728812	1
STAI trait	LEDD	10	-0.310657	0.382311	0.920339
STAI trait	sum_walking_minutes	11	-0.0949761	0.781187	1
STAI trait	hourly_step_count_sum	9	0.0851958	0.827487	1
STAI trait	sleep_efficiency	2	-1	1	1
STAI trait	num_awakenings	2	1	1	1
STAI trait	total_sleep_time_hour	2	-1	1	1
STAI trait	wake_after_sleep_onset_hour	2	1	1	1
STAI trait	total_nrem_time_hour	2	-1	1	1
STAI trait	total_rem_time_hour	2	-1	1	1
STAI trait	total_deep_nrem_time_hour	2	-1	1	1
STAI trait	total_light_nrem_time_hour	2	-1	1	1
STAI trait	hourly_mean_pulse_rate	9	-0.383552	0.308196	0.890817
STAI trait	hourly_mean_rmssd	8	0.345078	0.402509	0.920339
STAI trait	hourly_median_rmssd	8	0.295191	0.477829	0.95795
STAI trait	hourly_rmssd_variance	6	-0.454768	0.364874	0.920339
STAI state	GDS	11	-0.0650883	0.849208	1
STAI state	QUIP	11	0.00618861	0.985592	1
STAI state	ESS	11	0.182958	0.590259	0.991923
STAI state	RBDSQ	11	0.166482	0.624671	0.991923
STAI state	Systolic BP Drop	11	0.304799	0.362096	0.920339
STAI state	SCOPA autonome	11	-0.306342	0.359546	0.920339
STAI state	Schwab England ADL	11	0.510976	0.108209	0.774409
STAI state	UPDRS I	11	-0.770463	0.00552164	0.192933
STAI state	UPDRS II	11	-0.308724	0.35563	0.920339
STAI state	UPDRS III OFF	9	0.187079	0.629828	0.991923
STAI state	UPDRS III ON	10	0.279275	0.434545	0.925161
STAI state	UPDRS IV	10	-0.394903	0.258729	0.884686
STAI state	LEDD	10	-0.554595	0.0961479	0.716794
STAI state	sum_walking_minutes	11	-0.102115	0.765124	1
STAI state	hourly_step_count_sum	9	0.669076	0.048746	0.546324
STAI state	sleep_efficiency	2	-1	1	1
STAI state	num_awakenings	2	1	1	1
STAI state	total_sleep_time_hour	2	-1	1	1
STAI state	wake_after_sleep_onset_hour	2	1	1	1
STAI state	total_nrem_time_hour	2	-1	1	1
STAI state	total_rem_time_hour	2	-1	1	1
STAI state	total_deep_nrem_time_hour	2	-1	1	1
STAI state	total_light_nrem_time_hour	2	-1	1	1
STAI state	hourly_mean_pulse_rate	9	-0.336876	0.375355	0.920339
STAI state	hourly_mean_rmssd	8	0.501023	0.205954	0.882616
STAI state	hourly_median_rmssd	8	0.475544	0.233661	0.884686
STAI state	hourly_rmssd_variance	6	0.0431323	0.935342	1
GDS	QUIP	11	0.59703	0.0524677	0.577145
GDS	ESS	11	0.394171	0.230312	0.882616
GDS	RBDSQ	11	0.270214	0.421617	0.925161
GDS	Systolic BP Drop	11	0.592221	0.0548993	0.58831
GDS	SCOPA autonome	11	0.314298	0.346551	0.919734
GDS	Schwab England ADL	11	-0.430667	0.186066	0.882616
GDS	UPDRS I	11	0.410707	0.209568	0.882616
GDS	UPDRS II	11	0.685836	0.0198129	0.379641
GDS	UPDRS III OFF	9	-0.187961	0.628183	0.991923
GDS	UPDRS III ON	10	-0.215948	0.549033	0.991923
GDS	UPDRS IV	10	0.271601	0.447795	0.934593
GDS	LEDD	10	0.0392222	0.914333	1
GDS	sum_walking_minutes	11	-0.635137	0.0357532	0.461683
GDS	hourly_step_count_sum	9	-0.58704	0.0965379	0.716794
GDS	sleep_efficiency	2	-1	1	1
GDS	num_awakenings	2	1	1	1
GDS	total_sleep_time_hour	2	-1	1	1
GDS	wake_after_sleep_onset_hour	2	1	1	1
GDS	total_nrem_time_hour	2	-1	1	1
GDS	total_rem_time_hour	2	-1	1	1
GDS	total_deep_nrem_time_hour	2	-1	1	1
GDS	total_light_nrem_time_hour	2	-1	1	1
GDS	hourly_mean_pulse_rate	9	0.0875614	0.822757	1
GDS	hourly_mean_rmssd	8	0.203207	0.629345	0.991923
GDS	hourly_median_rmssd	8	0.23299	0.578696	0.991923
GDS	hourly_rmssd_variance	6	-0.557044	0.250858	0.884686
QUIP	ESS	11	0.344881	0.298946	0.890817
QUIP	RBDSQ	11	0.15008	0.65961	0.991923
QUIP	Systolic BP Drop	11	0.126248	0.711469	1
QUIP	SCOPA autonome	11	0.00954145	0.977788	1
QUIP	Schwab England ADL	11	-0.366348	0.26781	0.884686
QUIP	UPDRS I	11	0.385525	0.241616	0.884686
QUIP	UPDRS II	11	0.218917	0.517806	0.98721
QUIP	UPDRS III OFF	9	-0.18523	0.633275	0.991923
QUIP	UPDRS III ON	10	0.31335	0.377978	0.920339
QUIP	UPDRS IV	10	0.0498712	0.891178	1
QUIP	LEDD	10	0.155611	0.667724	0.991923
QUIP	sum_walking_minutes	11	-0.168302	0.620834	0.991923
QUIP	hourly_step_count_sum	9	-0.464098	0.208229	0.882616
QUIP	sleep_efficiency	2	-1	1	1
QUIP	num_awakenings	2	1	1	1
QUIP	total_sleep_time_hour	2	-1	1	1
QUIP	wake_after_sleep_onset_hour	2	1	1	1
QUIP	total_nrem_time_hour	2	-1	1	1
QUIP	total_rem_time_hour	2	-1	1	1
QUIP	total_deep_nrem_time_hour	2	-1	1	1
QUIP	total_light_nrem_time_hour	2	-1	1	1
QUIP	hourly_mean_pulse_rate	9	0.303985	0.426454	0.925161
QUIP	hourly_mean_rmssd	8	0.676869	0.0652277	0.615261
QUIP	hourly_median_rmssd	8	0.694141	0.056127	0.58831
QUIP	hourly_rmssd_variance	6	-0.743729	0.0900968	0.691932
ESS	RBDSQ	11	0.467612	0.146967	0.823751
ESS	Systolic BP Drop	11	0.20875	0.5379	0.991923
ESS	SCOPA autonome	11	-0.118162	0.729329	1
ESS	Schwab England ADL	11	0.372375	0.259413	0.884686
ESS	UPDRS I	11	0.0727425	0.831682	1
ESS	UPDRS II	11	0.421616	0.196515	0.882616
ESS	UPDRS III OFF	9	-0.374052	0.321335	0.894101
ESS	UPDRS III ON	10	-0.2644	0.46039	0.947153
ESS	UPDRS IV	10	0.18952	0.599997	0.991923
ESS	LEDD	10	-0.0269087	0.94118	1
ESS	sum_walking_minutes	11	-0.743396	0.00873831	0.235934
ESS	hourly_step_count_sum	9	-0.033336	0.932151	1
ESS	sleep_efficiency	2	-1	1	1
ESS	num_awakenings	2	1	1	1
ESS	total_sleep_time_hour	2	-1	1	1
ESS	wake_after_sleep_onset_hour	2	1	1	1
ESS	total_nrem_time_hour	2	-1	1	1
ESS	total_rem_time_hour	2	-1	1	1
ESS	total_deep_nrem_time_hour	2	-1	1	1
ESS	total_light_nrem_time_hour	2	-1	1	1
ESS	hourly_mean_pulse_rate	9	0.203786	0.59895	0.991923
ESS	hourly_mean_rmssd	8	-0.141571	0.738079	1
ESS	hourly_median_rmssd	8	-0.107643	0.799723	1
ESS	hourly_rmssd_variance	6	-0.588891	0.218775	0.882616
RBDSQ	Systolic BP Drop	11	0.395405	0.228724	0.882616
RBDSQ	SCOPA autonome	11	0.270202	0.421638	0.925161
RBDSQ	Schwab England ADL	11	0.0595207	0.861995	1
RBDSQ	UPDRS I	11	-0.0963826	0.778016	1
RBDSQ	UPDRS II	11	0.342697	0.302219	0.890817
RBDSQ	UPDRS III OFF	9	-0.205585	0.595658	0.991923
RBDSQ	UPDRS III ON	10	-0.390438	0.264639	0.884686
RBDSQ	UPDRS IV	10	0.349427	0.322319	0.894101
RBDSQ	LEDD	10	0.20897	0.562323	0.991923
RBDSQ	sum_walking_minutes	11	-0.501903	0.115695	0.779196
RBDSQ	hourly_step_count_sum	9	-0.0897064	0.818473	1
RBDSQ	sleep_efficiency	2	-1	1	1
RBDSQ	num_awakenings	2	1	1	1
RBDSQ	total_sleep_time_hour	2	-1	1	1
RBDSQ	wake_after_sleep_onset_hour	2	1	1	1
RBDSQ	total_nrem_time_hour	2	-1	1	1
RBDSQ	total_rem_time_hour	2	-1	1	1
RBDSQ	total_deep_nrem_time_hour	2	-1	1	1
RBDSQ	total_light_nrem_time_hour	2	-1	1	1
RBDSQ	hourly_mean_pulse_rate	9	-0.123845	0.750907	1
RBDSQ	hourly_mean_rmssd	8	-0.0297673	0.944219	1
RBDSQ	hourly_median_rmssd	8	0.0310058	0.941901	1
RBDSQ	hourly_rmssd_variance	6	-0.192178	0.715282	1
Systolic BP Drop	SCOPA autonome	11	0.167718	0.622064	0.991923
Systolic BP Drop	Schwab England ADL	35	0.0468226	0.789398	1
Systolic BP Drop	UPDRS I	35	-0.0744979	0.670603	0.991923
Systolic BP Drop	UPDRS II	35	0.246284	0.153812	0.838204
Systolic BP Drop	UPDRS III OFF	10	0.35728	0.310806	0.890817
Systolic BP Drop	UPDRS III ON	33	-0.127826	0.478383	0.95795
Systolic BP Drop	UPDRS IV	34	-0.377643	0.0276714	0.432547
Systolic BP Drop	LEDD	34	0.00553359	0.975222	1
Systolic BP Drop	sum_walking_minutes	35	-0.0829344	0.635753	0.991923
Systolic BP Drop	hourly_step_count_sum	33	-0.0253003	0.888852	1
Systolic BP Drop	sleep_efficiency	11	-0.42716	0.190073	0.882616
Systolic BP Drop	num_awakenings	11	-0.589032	0.0565535	0.58831
Systolic BP Drop	total_sleep_time_hour	11	-0.321019	0.335767	0.914889
Systolic BP Drop	wake_after_sleep_onset_hour	11	-0.385606	0.24151	0.884686
Systolic BP Drop	total_nrem_time_hour	11	-0.284238	0.396939	0.920339
Systolic BP Drop	total_rem_time_hour	11	-0.351699	0.288851	0.890817
Systolic BP Drop	total_deep_nrem_time_hour	11	-0.367993	0.265503	0.884686
Systolic BP Drop	total_light_nrem_time_hour	11	-0.156023	0.646876	0.991923
Systolic BP Drop	hourly_mean_pulse_rate	33	-0.152184	0.397852	0.920339
Systolic BP Drop	hourly_mean_rmssd	32	0.0945911	0.606584	0.991923
Systolic BP Drop	hourly_median_rmssd	32	0.0841199	0.647143	0.991923
Systolic BP Drop	hourly_rmssd_variance	29	0.198524	0.301894	0.890817
SCOPA autonome	Schwab England ADL	11	-0.489296	0.12664	0.784431
SCOPA autonome	UPDRS I	11	0.0696984	0.838644	1
SCOPA autonome	UPDRS II	11	0.145885	0.668648	0.991923
SCOPA autonome	UPDRS III OFF	9	0.21425	0.579887	0.991923
SCOPA autonome	UPDRS III ON	10	-0.765426	0.00986992	0.254901
SCOPA autonome	UPDRS IV	10	0.720648	0.0187099	0.379641
SCOPA autonome	LEDD	10	0.651349	0.0413327	0.491032
SCOPA autonome	sum_walking_minutes	11	-0.174519	0.607794	0.991923
SCOPA autonome	hourly_step_count_sum	9	-0.645372	0.0604935	0.598886
SCOPA autonome	sleep_efficiency	2	1	1	1
SCOPA autonome	num_awakenings	2	-1	1	1
SCOPA autonome	total_sleep_time_hour	2	1	1	1
SCOPA autonome	wake_after_sleep_onset_hour	2	-1	1	1
SCOPA autonome	total_nrem_time_hour	2	1	1	1
SCOPA autonome	total_rem_time_hour	2	1	1	1
SCOPA autonome	total_deep_nrem_time_hour	2	1	1	1
SCOPA autonome	total_light_nrem_time_hour	2	1	1	1
SCOPA autonome	hourly_mean_pulse_rate	9	0.317679	0.404815	0.921303
SCOPA autonome	hourly_mean_rmssd	8	-0.263995	0.527527	0.98721
SCOPA autonome	hourly_median_rmssd	8	-0.183141	0.664212	0.991923
SCOPA autonome	hourly_rmssd_variance	6	-0.224032	0.669574	0.991923
Schwab England ADL	UPDRS I	35	-0.180511	0.299414	0.890817
Schwab England ADL	UPDRS II	35	-0.20842	0.229558	0.882616
Schwab England ADL	UPDRS III OFF	10	-0.0145505	0.968178	1
Schwab England ADL	UPDRS III ON	33	-0.312513	0.0766142	0.650126
Schwab England ADL	UPDRS IV	34	-0.244348	0.163709	0.85412
Schwab England ADL	LEDD	34	-0.452999	0.00713816	0.211177
Schwab England ADL	sum_walking_minutes	35	0.0882615	0.614132	0.991923
Schwab England ADL	hourly_step_count_sum	33	0.198384	0.26841	0.884686
Schwab England ADL	sleep_efficiency	11	-0.0841958	0.805587	1
Schwab England ADL	num_awakenings	11	0.287981	0.390476	0.920339
Schwab England ADL	total_sleep_time_hour	11	0.260673	0.438818	0.930014
Schwab England ADL	wake_after_sleep_onset_hour	11	0.214653	0.526195	0.98721
Schwab England ADL	total_nrem_time_hour	11	0.22933	0.497563	0.978317
Schwab England ADL	total_rem_time_hour	11	0.288666	0.389299	0.920339
Schwab England ADL	total_deep_nrem_time_hour	11	-0.281074	0.402444	0.920339
Schwab England ADL	total_light_nrem_time_hour	11	0.36085	0.275602	0.890667
Schwab England ADL	hourly_mean_pulse_rate	33	-0.283114	0.110374	0.779196
Schwab England ADL	hourly_mean_rmssd	32	-0.322938	0.0714225	0.626448
Schwab England ADL	hourly_median_rmssd	32	-0.328634	0.0662908	0.615261
Schwab England ADL	hourly_rmssd_variance	29	-0.164476	0.393883	0.920339
UPDRS I	UPDRS II	35	0.462103	0.00519518	0.192871
UPDRS I	UPDRS III OFF	10	-0.294643	0.40857	0.923421
UPDRS I	UPDRS III ON	33	-0.209501	0.24195	0.884686
UPDRS I	UPDRS IV	34	0.326324	0.0596281	0.598886
UPDRS I	LEDD	34	-0.00194122	0.991307	1
UPDRS I	sum_walking_minutes	35	-0.0969694	0.579474	0.991923
UPDRS I	hourly_step_count_sum	33	-0.282138	0.11166	0.779196
UPDRS I	sleep_efficiency	11	0.566731	0.0690782	0.626448
UPDRS I	num_awakenings	11	-0.0354873	0.917499	1
UPDRS I	total_sleep_time_hour	11	0.433613	0.182738	0.882616
UPDRS I	wake_after_sleep_onset_hour	11	-0.115901	0.734346	1
UPDRS I	total_nrem_time_hour	11	0.376643	0.253557	0.884686
UPDRS I	total_rem_time_hour	11	0.490269	0.125773	0.784431
UPDRS I	total_deep_nrem_time_hour	11	0.832718	0.00146398	0.1087
UPDRS I	total_light_nrem_time_hour	11	0.0664553	0.846073	1
UPDRS I	hourly_mean_pulse_rate	33	-0.207642	0.246247	0.884686
UPDRS I	hourly_mean_rmssd	32	0.0778495	0.671926	0.991923
UPDRS I	hourly_median_rmssd	32	0.123407	0.501012	0.978317
UPDRS I	hourly_rmssd_variance	29	0.0863273	0.656124	0.991923
UPDRS II	UPDRS III OFF	10	-0.393154	0.261035	0.884686
UPDRS II	UPDRS III ON	33	-0.207435	0.24673	0.884686
UPDRS II	UPDRS IV	34	0.12563	0.478975	0.95795
UPDRS II	LEDD	34	-0.102231	0.565076	0.991923
UPDRS II	sum_walking_minutes	35	-0.0861482	0.622672	0.991923
UPDRS II	hourly_step_count_sum	33	-0.0537143	0.766557	1
UPDRS II	sleep_efficiency	11	0.155637	0.6477	0.991923
UPDRS II	num_awakenings	11	-0.22686	0.502334	0.978317
UPDRS II	total_sleep_time_hour	11	0.0290755	0.932373	1
UPDRS II	wake_after_sleep_onset_hour	11	-0.0721209	0.833102	1
UPDRS II	total_nrem_time_hour	11	0.107321	0.753462	1
UPDRS II	total_rem_time_hour	11	-0.138437	0.684793	0.99454
UPDRS II	total_deep_nrem_time_hour	11	-0.0755313	0.825313	1
UPDRS II	total_light_nrem_time_hour	11	0.146102	0.66818	0.991923
UPDRS II	hourly_mean_pulse_rate	33	-0.0608833	0.736438	1
UPDRS II	hourly_mean_rmssd	32	0.066452	0.717835	1
UPDRS II	hourly_median_rmssd	32	0.127348	0.487328	0.971386
UPDRS II	hourly_rmssd_variance	29	0.336378	0.0743957	0.64045
UPDRS III OFF	UPDRS III ON	8	0.325189	0.431892	0.925161
UPDRS III OFF	UPDRS IV	9	0.140625	0.718201	1
UPDRS III OFF	LEDD	9	0.300664	0.431777	0.925161
UPDRS III OFF	sum_walking_minutes	10	0.401941	0.249563	0.884686
UPDRS III OFF	hourly_step_count_sum	8	-0.214024	0.610791	0.991923
UPDRS III OFF	hourly_mean_pulse_rate	8	0.580153	0.13165	0.806186
UPDRS III OFF	hourly_mean_rmssd	7	0.16138	0.729586	1
UPDRS III OFF	hourly_median_rmssd	7	0.205856	0.657886	0.991923
UPDRS III OFF	hourly_rmssd_variance	6	0.475003	0.341082	0.919734
UPDRS III ON	UPDRS IV	33	-0.0932331	0.605813	0.991923
UPDRS III ON	LEDD	32	0.510962	0.0028039	0.166552
UPDRS III ON	sum_walking_minutes	33	-0.0190341	0.916268	1
UPDRS III ON	hourly_step_count_sum	31	-0.156718	0.399825	0.920339
UPDRS III ON	sleep_efficiency	10	0.348547	0.323622	0.894101
UPDRS III ON	num_awakenings	10	0.212759	0.555091	0.991923
UPDRS III ON	total_sleep_time_hour	10	0.549217	0.100104	0.728574
UPDRS III ON	wake_after_sleep_onset_hour	10	0.0688134	0.850182	1
UPDRS III ON	total_nrem_time_hour	10	0.398581	0.253915	0.884686
UPDRS III ON	total_rem_time_hour	10	0.783418	0.00734342	0.211177
UPDRS III ON	total_deep_nrem_time_hour	10	0.281607	0.430556	0.925161
UPDRS III ON	total_light_nrem_time_hour	10	0.313553	0.377653	0.920339
UPDRS III ON	hourly_mean_pulse_rate	31	0.366974	0.0422823	0.492464
UPDRS III ON	hourly_mean_rmssd	30	0.193313	0.30606	0.890817
UPDRS III ON	hourly_median_rmssd	30	0.193647	0.305209	0.890817
UPDRS III ON	hourly_rmssd_variance	27	-0.289801	0.142574	0.823751
UPDRS IV	LEDD	33	0.168254	0.349286	0.919734
UPDRS IV	sum_walking_minutes	34	0.0627611	0.724376	1
UPDRS IV	hourly_step_count_sum	32	-0.0991528	0.589258	0.991923
UPDRS IV	sleep_efficiency	10	0.32001	0.367368	0.920339
UPDRS IV	num_awakenings	10	0.436174	0.207608	0.882616
UPDRS IV	total_sleep_time_hour	10	0.0129888	0.971592	1
UPDRS IV	wake_after_sleep_onset_hour	10	0.319307	0.36848	0.920339
UPDRS IV	total_nrem_time_hour	10	0.0359736	0.921409	1
UPDRS IV	total_rem_time_hour	10	-0.0386563	0.915566	1
UPDRS IV	total_deep_nrem_time_hour	10	0.42371	0.222377	0.882616
UPDRS IV	total_light_nrem_time_hour	10	-0.106572	0.769504	1
UPDRS IV	hourly_mean_pulse_rate	32	0.219704	0.226964	0.882616
UPDRS IV	hourly_mean_rmssd	31	-0.0602679	0.747407	1
UPDRS IV	hourly_median_rmssd	31	0.0133607	0.943131	1
UPDRS IV	hourly_rmssd_variance	28	-0.216017	0.269576	0.884686
LEDD	sum_walking_minutes	34	0.0796937	0.654137	0.991923
LEDD	hourly_step_count_sum	32	-0.112832	0.538654	0.991923
LEDD	sleep_efficiency	11	0.450925	0.163922	0.85412
LEDD	num_awakenings	11	-0.540072	0.0863452	0.691932
LEDD	total_sleep_time_hour	11	0.139427	0.682641	0.993845
LEDD	wake_after_sleep_onset_hour	11	-0.499116	0.11806	0.779196
LEDD	total_nrem_time_hour	11	0.15645	0.645963	0.991923
LEDD	total_rem_time_hour	11	0.0838684	0.806331	1
LEDD	total_deep_nrem_time_hour	11	0.67931	0.0215049	0.399185
LEDD	total_light_nrem_time_hour	11	-0.107939	0.752081	1
LEDD	hourly_mean_pulse_rate	32	0.238988	0.187733	0.882616
LEDD	hourly_mean_rmssd	31	0.117643	0.528506	0.98721
LEDD	hourly_median_rmssd	31	0.141192	0.448674	0.934593
LEDD	hourly_rmssd_variance	29	-0.235008	0.219761	0.882616
sum_walking_minutes	hourly_step_count_sum	33	0.842929	7.52683e-10	2.23547e-07	*
sum_walking_minutes	sleep_efficiency	11	0.157419	0.643897	0.991923
sum_walking_minutes	num_awakenings	11	-0.615827	0.0436703	0.49885
sum_walking_minutes	total_sleep_time_hour	11	-0.105009	0.758637	1
sum_walking_minutes	wake_after_sleep_onset_hour	11	-0.659632	0.0272265	0.432547
sum_walking_minutes	total_nrem_time_hour	11	-0.113879	0.738839	1
sum_walking_minutes	total_rem_time_hour	11	-0.0714129	0.834721	1
sum_walking_minutes	total_deep_nrem_time_hour	11	0.489143	0.126777	0.784431
sum_walking_minutes	total_light_nrem_time_hour	11	-0.321299	0.335322	0.914889
sum_walking_minutes	hourly_mean_pulse_rate	33	0.404906	0.019417	0.379641
sum_walking_minutes	hourly_mean_rmssd	32	-0.266712	0.14005	0.823751
sum_walking_minutes	hourly_median_rmssd	32	-0.25626	0.156859	0.84243
sum_walking_minutes	hourly_rmssd_variance	29	-0.0999525	0.605939	0.991923
hourly_step_count_sum	sleep_efficiency	11	-0.241474	0.474405	0.95795
hourly_step_count_sum	num_awakenings	11	-0.692688	0.018141	0.379641
hourly_step_count_sum	total_sleep_time_hour	11	-0.398757	0.224444	0.882616
hourly_step_count_sum	wake_after_sleep_onset_hour	11	-0.624164	0.0401174	0.491032
hourly_step_count_sum	total_nrem_time_hour	11	-0.366963	0.266946	0.884686
hourly_step_count_sum	total_rem_time_hour	11	-0.407862	0.213055	0.882616
hourly_step_count_sum	total_deep_nrem_time_hour	11	0.0207375	0.951743	1
hourly_step_count_sum	total_light_nrem_time_hour	11	-0.403004	0.219089	0.882616
hourly_step_count_sum	hourly_mean_pulse_rate	33	0.237782	0.182699	0.882616
hourly_step_count_sum	hourly_mean_rmssd	32	-0.26921	0.136236	0.823751
hourly_step_count_sum	hourly_median_rmssd	32	-0.268057	0.137987	0.823751
hourly_step_count_sum	hourly_rmssd_variance	29	0.0616106	0.750871	1
sleep_efficiency	num_awakenings	11	0.0139566	0.967513	1
sleep_efficiency	total_sleep_time_hour	11	0.792186	0.00365148	0.166844
sleep_efficiency	wake_after_sleep_onset_hour	11	-0.134325	0.693759	0.997812
sleep_efficiency	total_nrem_time_hour	11	0.812185	0.00238855	0.157644
sleep_efficiency	total_rem_time_hour	11	0.636676	0.0351688	0.461683
sleep_efficiency	total_deep_nrem_time_hour	11	0.493989	0.122492	0.784431
sleep_efficiency	total_light_nrem_time_hour	11	0.672471	0.0233855	0.420939
sleep_efficiency	hourly_mean_pulse_rate	11	-0.285987	0.393911	0.920339
sleep_efficiency	hourly_mean_rmssd	11	0.204106	0.547184	0.991923
sleep_efficiency	hourly_median_rmssd	11	0.216408	0.522735	0.98721
sleep_efficiency	hourly_rmssd_variance	11	0.024659	0.942629	1
num_awakenings	total_sleep_time_hour	11	0.230311	0.495675	0.978317
num_awakenings	wake_after_sleep_onset_hour	11	0.947926	9.10958e-06	0.00135277	*
num_awakenings	total_nrem_time_hour	11	0.254066	0.450919	0.934593
num_awakenings	total_rem_time_hour	11	0.147649	0.664843	0.991923
num_awakenings	total_deep_nrem_time_hour	11	-0.0257409	0.940116	1
num_awakenings	total_light_nrem_time_hour	11	0.283646	0.397965	0.920339
num_awakenings	hourly_mean_pulse_rate	11	-0.443989	0.171311	0.882616
num_awakenings	hourly_mean_rmssd	11	0.168647	0.620109	0.991923
num_awakenings	hourly_median_rmssd	11	0.206729	0.541933	0.991923
num_awakenings	hourly_rmssd_variance	11	-0.46617	0.148386	0.823751
total_sleep_time_hour	wake_after_sleep_onset_hour	11	0.112228	0.742513	1
total_sleep_time_hour	total_nrem_time_hour	11	0.97831	1.84949e-07	3.66199e-05	*
total_sleep_time_hour	total_rem_time_hour	11	0.901674	0.000148639	0.0147152	*
total_sleep_time_hour	total_deep_nrem_time_hour	11	0.419344	0.199192	0.882616
total_sleep_time_hour	total_light_nrem_time_hour	11	0.88144	0.000334756	0.0284064	*
total_sleep_time_hour	hourly_mean_pulse_rate	11	-0.472306	0.142404	0.823751
total_sleep_time_hour	hourly_mean_rmssd	11	0.182479	0.591248	0.991923
total_sleep_time_hour	hourly_median_rmssd	11	0.195755	0.56404	0.991923
total_sleep_time_hour	hourly_rmssd_variance	11	-0.405638	0.215805	0.882616
wake_after_sleep_onset_hour	total_nrem_time_hour	11	0.175441	0.60587	0.991923
wake_after_sleep_onset_hour	total_rem_time_hour	11	-0.0358439	0.916673	1
wake_after_sleep_onset_hour	total_deep_nrem_time_hour	11	-0.106998	0.754185	1
wake_after_sleep_onset_hour	total_light_nrem_time_hour	11	0.232139	0.492164	0.977744
wake_after_sleep_onset_hour	hourly_mean_pulse_rate	11	-0.435408	0.180729	0.882616
wake_after_sleep_onset_hour	hourly_mean_rmssd	11	0.227317	0.50145	0.978317
wake_after_sleep_onset_hour	hourly_median_rmssd	11	0.266775	0.427779	0.925161
wake_after_sleep_onset_hour	hourly_rmssd_variance	11	-0.405848	0.215544	0.882616
total_nrem_time_hour	total_rem_time_hour	11	0.792543	0.00362534	0.166844
total_nrem_time_hour	total_deep_nrem_time_hour	11	0.367643	0.265993	0.884686
total_nrem_time_hour	total_light_nrem_time_hour	11	0.925781	4.34447e-05	0.00516124	*
total_nrem_time_hour	hourly_mean_pulse_rate	11	-0.441062	0.174488	0.882616
total_nrem_time_hour	hourly_mean_rmssd	11	0.221303	0.513137	0.98721
total_nrem_time_hour	hourly_median_rmssd	11	0.239272	0.478569	0.95795
total_nrem_time_hour	hourly_rmssd_variance	11	-0.335312	0.313436	0.890817
total_rem_time_hour	total_deep_nrem_time_hour	11	0.467051	0.147518	0.823751
total_rem_time_hour	total_light_nrem_time_hour	11	0.662302	0.0263936	0.432547
total_rem_time_hour	hourly_mean_pulse_rate	11	-0.469701	0.144925	0.823751
total_rem_time_hour	hourly_mean_rmssd	11	0.0752297	0.826001	1
total_rem_time_hour	hourly_median_rmssd	11	0.0768026	0.822413	1
total_rem_time_hour	hourly_rmssd_variance	11	-0.494192	0.122314	0.784431
total_deep_nrem_time_hour	total_light_nrem_time_hour	11	-0.0112276	0.973864	1
total_deep_nrem_time_hour	hourly_mean_pulse_rate	11	-0.292389	0.382932	0.920339
total_deep_nrem_time_hour	hourly_mean_rmssd	11	0.263464	0.433752	0.925161
total_deep_nrem_time_hour	hourly_median_rmssd	11	0.269459	0.422966	0.925161
total_deep_nrem_time_hour	hourly_rmssd_variance	11	0.0492522	0.885655	1
total_light_nrem_time_hour	hourly_mean_pulse_rate	11	-0.355382	0.283477	0.890817
total_light_nrem_time_hour	hourly_mean_rmssd	11	0.130847	0.701368	1
total_light_nrem_time_hour	hourly_median_rmssd	11	0.14773	0.664668	0.991923
total_light_nrem_time_hour	hourly_rmssd_variance	11	-0.380563	0.248247	0.884686
hourly_mean_pulse_rate	hourly_mean_rmssd	32	-0.219689	0.226996	0.882616
hourly_mean_pulse_rate	hourly_median_rmssd	32	-0.199971	0.272496	0.889354
hourly_mean_pulse_rate	hourly_rmssd_variance	29	-0.187275	0.330658	0.90931
hourly_mean_rmssd	hourly_median_rmssd	32	0.988494	3.59906e-26	2.13784e-23	*
hourly_mean_rmssd	hourly_rmssd_variance	29	0.486378	0.00746586	0.211177
hourly_median_rmssd	hourly_rmssd_variance	29	0.498395	0.00592902	0.195658

### Sheet: SupTable2
Unnamed: 0	t	p-value	sign	mean R2	std R2	baseline mean R2	baseline std R2
updrs_ii	4.5665	0.00183419	*	0.0529731	0.022328	-0.051626	0.0400019
updrs_iii_OFF	0.505877	0.626585		-0.0683247	0.113608	-0.109641	0.117366
semantic_fluency	0.40614	0.695286		0.118057	0.110473	0.0892877	0.0886899
moca	0.156266	0.879695		-0.00989976	0.0319658	-0.0155653	0.0650857
benton	0.117451	0.909398		-0.295755	0.171833	-0.309977	0.170644
lns	1.69676	0.128179		0.0769193	0.042837	0.0367337	0.0202152
hvlt_recall	1.34983	0.21402		-0.0734214	0.0776998	-0.147516	0.0775589
hvlt_recognition	-0.169905	0.869303		-0.110714	0.0534487	-0.104168	0.0555016
hvlt_retention	0.741629	0.479515		-0.17287	0.100905	-0.253539	0.192728
symbol_digit	-0.19545	0.849914		-0.154144	0.171061	-0.131657	0.153899
stai_trait	-0.0499148	0.961414		-0.0932651	0.0822013	-0.0904529	0.0770689
stai_state	0.175233	0.865251		-0.126003	0.139052	-0.14482	0.163668
gds	0	1		-0.11166	0.0513238	-0.11166	0.0513238
quip	-0.22617	0.826741		-0.183181	0.194604	-0.152657	0.187054
epworth	4.5377	0.00190496	*	-0.000206431	0.0314603	-0.0926499	0.0258916
rbd	-0.0792551	0.938776		-0.064569	0.0872255	-0.0595758	0.0909311
systolic_bp_drop	0.0210922	0.983689		-0.00952396	0.0713952	-0.0105298	0.0632372
scopa_aut	0.136293	0.894957		-0.152106	0.12849	-0.164006	0.118251
se_adl	1.86891	0.0985717		-0.0986274	0.0595475	-0.172374	0.0517915
updrs_i	0	1		-0.0681846	0.041239	-0.0681846	0.041239
LEDD	-0.3386	0.743627		-0.158185	0.105542	-0.134808	0.0890341
updrs_iii_ON	1.10939	0.299495		0.0349234	0.117938	-0.0366675	0.0524211
updrs_iv	0.318007	0.758622		-0.184978	0.293981	-0.252233	0.304119

### Sheet: SupTable1
f1	f2	N	pearson r	p-value	p-correctedFDR	sign
Semantic Fluency	MOCA	73	0.202439	0.0858652	0.259126
Semantic Fluency	Benton	74	0.226843	0.0519471	0.177419
Semantic Fluency	Letter Number Sequencing	74	0.334697	0.00356003	0.0311971	*
Semantic Fluency	HVLT Recall	74	0.447504	6.40003e-05	0.00118401	*
Semantic Fluency	HVLT Recognition	73	0.116517	0.326254	0.602213
Semantic Fluency	HVLT Retention	74	0.187127	0.110387	0.30997
Semantic Fluency	Symbol Digit	74	0.365282	0.00137365	0.0145214	*
Semantic Fluency	STAI trait	74	-0.0354506	0.764284	0.883703
Semantic Fluency	STAI state	74	-0.0818754	0.488	0.742027
Semantic Fluency	GDS	74	-0.0406911	0.73068	0.870542
Semantic Fluency	QUIP	74	0.214516	0.0664535	0.215893
Semantic Fluency	ESS	74	-0.0176689	0.881224	0.93745
Semantic Fluency	RBDSQ	74	-0.176098	0.133404	0.356815
Semantic Fluency	Systolic BP Drop	74	-0.177573	0.13013	0.350877
Semantic Fluency	SCOPA autonome	74	-0.154208	0.18958	0.464191
Semantic Fluency	Schwab England ADL	74	0.113899	0.333914	0.605958
Semantic Fluency	UPDRS I	74	0.00957664	0.935457	0.963872
Semantic Fluency	UPDRS II	74	-0.332467	0.00380237	0.032888	*
Semantic Fluency	UPDRS III OFF	70	-0.436228	0.000160021	0.00259936	*
Semantic Fluency	UPDRS III ON	71	-0.366781	0.00165456	0.0172177	*
Semantic Fluency	UPDRS IV	72	-0.235681	0.0462628	0.163888
Semantic Fluency	LEDD	74	-0.056329	0.633583	0.825766
Semantic Fluency	sum_walking_minutes	74	0.285853	0.0135533	0.0752225
Semantic Fluency	hourly_step_count_sum	74	0.258508	0.0261581	0.110963
Semantic Fluency	sleep_efficiency	32	0.0637026	0.729064	0.870173
Semantic Fluency	num_awakenings	32	-0.0928466	0.613266	0.811434
Semantic Fluency	total_sleep_time_hour	32	0.290323	0.106981	0.304485
Semantic Fluency	wake_after_sleep_onset_hour	32	-0.380009	0.0319252	0.128086
Semantic Fluency	total_nrem_time_hour	32	0.294865	0.101359	0.293499
Semantic Fluency	total_rem_time_hour	32	0.198315	0.276569	0.549034
Semantic Fluency	total_deep_nrem_time_hour	32	0.397034	0.0244494	0.106997
Semantic Fluency	total_light_nrem_time_hour	32	0.199179	0.274441	0.549034
Semantic Fluency	hourly_mean_pulse_rate	74	0.0629502	0.594153	0.810625
Semantic Fluency	hourly_mean_rmssd	73	-0.125477	0.290163	0.566712
Semantic Fluency	hourly_median_rmssd	73	-0.124486	0.294022	0.568101
Semantic Fluency	hourly_rmssd_variance	72	0.11687	0.328233	0.602213
MOCA	Benton	73	0.451103	6.19282e-05	0.00117841	*
MOCA	Letter Number Sequencing	73	0.529279	1.47682e-06	4.94461e-05	*
MOCA	HVLT Recall	73	0.525734	1.78598e-06	5.40666e-05	*
MOCA	HVLT Recognition	72	0.255907	0.0300287	0.123451
MOCA	HVLT Retention	73	0.54988	4.68208e-07	2.07884e-05	*
MOCA	Symbol Digit	73	0.506274	4.88534e-06	0.000116201	*
MOCA	STAI trait	73	-0.118807	0.316768	0.594274
MOCA	STAI state	73	-0.215528	0.0670592	0.216803
MOCA	GDS	73	-0.00294207	0.980292	0.986679
MOCA	QUIP	73	-0.107519	0.365245	0.633471
MOCA	ESS	73	0.0450687	0.704975	0.859134
MOCA	RBDSQ	73	-0.0931959	0.432904	0.704924
MOCA	Systolic BP Drop	73	-0.326396	0.0048291	0.0378374	*
MOCA	SCOPA autonome	73	-0.135448	0.253216	0.533677
MOCA	Schwab England ADL	73	0.150944	0.202407	0.47836
MOCA	UPDRS I	73	-0.0648563	0.585655	0.803773
MOCA	UPDRS II	73	-0.287945	0.0134997	0.0752225
MOCA	UPDRS III OFF	69	-0.367415	0.00189881	0.0191608	*
MOCA	UPDRS III ON	70	-0.338223	0.00418669	0.0344239	*
MOCA	UPDRS IV	71	-0.246176	0.0385026	0.14653
MOCA	LEDD	73	-0.0474062	0.69043	0.849525
MOCA	sum_walking_minutes	73	0.0808276	0.49664	0.751733
MOCA	hourly_step_count_sum	73	0.229165	0.0511485	0.176908
MOCA	sleep_efficiency	32	0.328721	0.0662139	0.215893
MOCA	num_awakenings	32	0.079887	0.663835	0.843729
MOCA	total_sleep_time_hour	32	0.575949	0.000561864	0.00763676	*
MOCA	wake_after_sleep_onset_hour	32	-0.407196	0.0207191	0.0958258
MOCA	total_nrem_time_hour	32	0.558915	0.00088401	0.010329	*
MOCA	total_rem_time_hour	32	0.455513	0.00879719	0.0574404
MOCA	total_deep_nrem_time_hour	32	0.165725	0.364684	0.633471
MOCA	total_light_nrem_time_hour	32	0.548928	0.00114038	0.0124508	*
MOCA	hourly_mean_pulse_rate	73	-0.0578477	0.626876	0.820235
MOCA	hourly_mean_rmssd	72	-0.0867661	0.468625	0.729716
MOCA	hourly_median_rmssd	72	-0.0667047	0.577717	0.799916
MOCA	hourly_rmssd_variance	71	-0.0629548	0.60197	0.811434
Benton	Letter Number Sequencing	74	0.388036	0.000635297	0.00813669	*
Benton	HVLT Recall	74	0.329893	0.00410005	0.0344239	*
Benton	HVLT Recognition	73	0.263101	0.0245176	0.106997
Benton	HVLT Retention	74	0.285298	0.0137441	0.0756495
Benton	Symbol Digit	74	0.593503	2.50555e-08	1.85411e-06	*
Benton	STAI trait	74	0.0291021	0.805577	0.890844
Benton	STAI state	74	-0.15045	0.200726	0.47836
Benton	GDS	74	0.121335	0.303101	0.580073
Benton	QUIP	74	-0.0306694	0.795328	0.890844
Benton	ESS	74	0.0281822	0.811608	0.894918
Benton	RBDSQ	74	-0.162836	0.165688	0.427707
Benton	Systolic BP Drop	74	-0.0576695	0.625513	0.820235
Benton	SCOPA autonome	74	-0.0805676	0.494999	0.750955
Benton	Schwab England ADL	74	0.174415	0.137213	0.365536
Benton	UPDRS I	74	0.0753804	0.523268	0.770548
Benton	UPDRS II	74	-0.0893099	0.449225	0.718752
Benton	UPDRS III OFF	70	-0.295456	0.0130222	0.0741265
Benton	UPDRS III ON	71	-0.290135	0.0141131	0.0770437
Benton	UPDRS IV	72	-0.00957514	0.936374	0.963872
Benton	LEDD	74	-0.108058	0.359452	0.628522
Benton	sum_walking_minutes	74	0.202089	0.0842206	0.257485
Benton	hourly_step_count_sum	74	0.303261	0.00862687	0.0574404
Benton	sleep_efficiency	32	-0.213438	0.240826	0.525868
Benton	num_awakenings	32	0.0729937	0.691355	0.849525
Benton	total_sleep_time_hour	32	0.23031	0.204754	0.481858
Benton	wake_after_sleep_onset_hour	32	-0.064258	0.726791	0.870173
Benton	total_nrem_time_hour	32	0.216074	0.234927	0.519805
Benton	total_rem_time_hour	32	0.199851	0.272792	0.549034
Benton	total_deep_nrem_time_hour	32	0.0825482	0.653322	0.836754
Benton	total_light_nrem_time_hour	32	0.206816	0.256077	0.536312
Benton	hourly_mean_pulse_rate	74	-0.078277	0.507383	0.759364
Benton	hourly_mean_rmssd	73	-0.110996	0.349851	0.622996
Benton	hourly_median_rmssd	73	-0.111597	0.347236	0.622008
Benton	hourly_rmssd_variance	72	-0.0315883	0.792235	0.890844
Letter Number Sequencing	HVLT Recall	74	0.544284	5.37176e-07	2.23599e-05	*
Letter Number Sequencing	HVLT Recognition	73	0.120207	0.31106	0.590216
Letter Number Sequencing	HVLT Retention	74	0.230183	0.048498	0.169998
Letter Number Sequencing	Symbol Digit	74	0.565994	1.47759e-07	8.20065e-06	*
Letter Number Sequencing	STAI trait	74	-0.00880711	0.940634	0.966763
Letter Number Sequencing	STAI state	74	-0.0517905	0.661221	0.843627
Letter Number Sequencing	GDS	74	0.0211763	0.857872	0.926543
Letter Number Sequencing	QUIP	74	-0.118032	0.316553	0.594274
Letter Number Sequencing	ESS	74	0.133973	0.25512	0.535993
Letter Number Sequencing	RBDSQ	74	-0.109031	0.355117	0.625682
Letter Number Sequencing	Systolic BP Drop	74	-0.226313	0.0525122	0.178434
Letter Number Sequencing	SCOPA autonome	74	-0.227487	0.0512662	0.176908
Letter Number Sequencing	Schwab England ADL	74	0.142407	0.226142	0.51228
Letter Number Sequencing	UPDRS I	74	0.0473751	0.68855	0.849525
Letter Number Sequencing	UPDRS II	74	-0.312948	0.00663148	0.0484303	*
Letter Number Sequencing	UPDRS III OFF	70	-0.278856	0.0194059	0.0919284
Letter Number Sequencing	UPDRS III ON	71	-0.348122	0.00293067	0.0267373	*
Letter Number Sequencing	UPDRS IV	72	-0.106305	0.37413	0.640542
Letter Number Sequencing	LEDD	74	0.00695789	0.953083	0.975043
Letter Number Sequencing	sum_walking_minutes	74	0.327831	0.00435338	0.0353579	*
Letter Number Sequencing	hourly_step_count_sum	74	0.463868	3.1472e-05	0.000635162	*
Letter Number Sequencing	sleep_efficiency	32	0.193689	0.288155	0.564445
Letter Number Sequencing	num_awakenings	32	-0.13378	0.465416	0.729716
Letter Number Sequencing	total_sleep_time_hour	32	0.415825	0.0179334	0.087821
Letter Number Sequencing	wake_after_sleep_onset_hour	32	-0.525175	0.00202656	0.0192812	*
Letter Number Sequencing	total_nrem_time_hour	32	0.458151	0.00836576	0.056853
Letter Number Sequencing	total_rem_time_hour	32	0.198642	0.275763	0.549034
Letter Number Sequencing	total_deep_nrem_time_hour	32	0.211616	0.244959	0.526267
Letter Number Sequencing	total_light_nrem_time_hour	32	0.427836	0.0145797	0.0776808
Letter Number Sequencing	hourly_mean_pulse_rate	74	0.272332	0.018907	0.0905903
Letter Number Sequencing	hourly_mean_rmssd	73	-0.0579144	0.626478	0.820235
Letter Number Sequencing	hourly_median_rmssd	73	-0.0554424	0.641299	0.829331
Letter Number Sequencing	hourly_rmssd_variance	72	0.0296586	0.804667	0.890844
HVLT Recall	HVLT Recognition	73	0.402225	0.000419447	0.00594366	*
HVLT Recall	HVLT Retention	74	0.524612	1.60363e-06	5.0858e-05	*
HVLT Recall	Symbol Digit	74	0.583809	4.77106e-08	3.17752e-06	*
HVLT Recall	STAI trait	74	-0.182245	0.120165	0.32934
HVLT Recall	STAI state	74	-0.231216	0.04747	0.167275
HVLT Recall	GDS	74	-0.128682	0.274538	0.549034
HVLT Recall	QUIP	74	-0.0329468	0.780499	0.890844
HVLT Recall	ESS	74	0.0469798	0.691018	0.849525
HVLT Recall	RBDSQ	74	0.0731645	0.535587	0.774157
HVLT Recall	Systolic BP Drop	74	-0.269911	0.0200356	0.0937418
HVLT Recall	SCOPA autonome	74	0.0565783	0.632079	0.825421
HVLT Recall	Schwab England ADL	74	0.0194801	0.869151	0.932133
HVLT Recall	UPDRS I	74	0.0988432	0.402109	0.67119
HVLT Recall	UPDRS II	74	-0.24185	0.0378961	0.145051
HVLT Recall	UPDRS III OFF	70	-0.363113	0.00200489	0.0192812	*
HVLT Recall	UPDRS III ON	71	-0.255365	0.0316089	0.127632
HVLT Recall	UPDRS IV	72	-0.0614124	0.608325	0.811434
HVLT Recall	LEDD	74	0.0846493	0.473329	0.729716
HVLT Recall	sum_walking_minutes	74	0.306423	0.00792443	0.0544089
HVLT Recall	hourly_step_count_sum	74	0.299174	0.00961509	0.0615735
HVLT Recall	sleep_efficiency	32	0.401262	0.0228355	0.10276
HVLT Recall	num_awakenings	32	0.211798	0.244543	0.526267
HVLT Recall	total_sleep_time_hour	32	0.626706	0.00012419	0.00206777	*
HVLT Recall	wake_after_sleep_onset_hour	32	-0.191569	0.293566	0.568101
HVLT Recall	total_nrem_time_hour	32	0.567645	0.000702925	0.0086694	*
HVLT Recall	total_rem_time_hour	32	0.592273	0.000355355	0.00514492	*
HVLT Recall	total_deep_nrem_time_hour	32	0.389123	0.0277209	0.116114
HVLT Recall	total_light_nrem_time_hour	32	0.493016	0.00414427	0.0344239	*
HVLT Recall	hourly_mean_pulse_rate	74	0.111313	0.345076	0.622008
HVLT Recall	hourly_mean_rmssd	73	-0.278338	0.0171072	0.0843954
HVLT Recall	hourly_median_rmssd	73	-0.284886	0.0145694	0.0776808
HVLT Recall	hourly_rmssd_variance	72	-0.0541331	0.651537	0.836727
HVLT Recognition	HVLT Retention	73	0.235791	0.0446177	0.15976
HVLT Recognition	Symbol Digit	73	0.153755	0.194031	0.471622
HVLT Recognition	STAI trait	73	-0.225815	0.0547373	0.184116
HVLT Recognition	STAI state	73	-0.299028	0.0101731	0.0627339
HVLT Recognition	GDS	73	-0.203197	0.0846733	0.2575
HVLT Recognition	QUIP	73	0.15935	0.178107	0.446212
HVLT Recognition	ESS	73	-0.110199	0.353345	0.624239
HVLT Recognition	RBDSQ	73	0.0125041	0.916379	0.958098
HVLT Recognition	Systolic BP Drop	73	-0.0665461	0.575904	0.799067
HVLT Recognition	SCOPA autonome	73	0.0939612	0.429119	0.702195
HVLT Recognition	Schwab England ADL	73	0.0396497	0.739096	0.878996
HVLT Recognition	UPDRS I	73	-0.0323674	0.785741	0.890844
HVLT Recognition	UPDRS II	73	-0.0444442	0.708879	0.859951
HVLT Recognition	UPDRS III OFF	69	-0.0980454	0.422853	0.695358
HVLT Recognition	UPDRS III ON	70	0.0203866	0.866967	0.931707
HVLT Recognition	UPDRS IV	71	-0.0693488	0.565519	0.791251
HVLT Recognition	LEDD	73	-0.0775648	0.514234	0.766174
HVLT Recognition	sum_walking_minutes	73	-0.104719	0.377936	0.643748
HVLT Recognition	hourly_step_count_sum	73	-0.00163801	0.989027	0.992006
HVLT Recognition	sleep_efficiency	31	0.0745605	0.690165	0.849525
HVLT Recognition	num_awakenings	31	0.26775	0.145323	0.382411
HVLT Recognition	total_sleep_time_hour	31	0.403968	0.0242089	0.106997
HVLT Recognition	wake_after_sleep_onset_hour	31	0.0427038	0.81957	0.902205
HVLT Recognition	total_nrem_time_hour	31	0.370383	0.0402614	0.149799
HVLT Recognition	total_rem_time_hour	31	0.374739	0.0377935	0.145051
HVLT Recognition	total_deep_nrem_time_hour	31	0.247415	0.179625	0.4472
HVLT Recognition	total_light_nrem_time_hour	31	0.318851	0.0804138	0.25026
HVLT Recognition	hourly_mean_pulse_rate	73	-0.0152577	0.898055	0.944873
HVLT Recognition	hourly_mean_rmssd	72	-0.164522	0.167275	0.428481
HVLT Recognition	hourly_median_rmssd	72	-0.14042	0.2394	0.524475
HVLT Recognition	hourly_rmssd_variance	71	-0.147813	0.218638	0.504271
HVLT Retention	Symbol Digit	74	0.32594	0.0045978	0.036454	*
HVLT Retention	STAI trait	74	-0.193602	0.0983806	0.287375
HVLT Retention	STAI state	74	-0.195526	0.0950183	0.28001
HVLT Retention	GDS	74	0.038102	0.747224	0.881017
HVLT Retention	QUIP	74	-0.0442744	0.707986	0.859951
HVLT Retention	ESS	74	0.0863529	0.464439	0.729716
HVLT Retention	RBDSQ	74	-0.140308	0.233129	0.519278
HVLT Retention	Systolic BP Drop	74	-0.196944	0.0925985	0.276315
HVLT Retention	SCOPA autonome	74	0.150327	0.201099	0.47836
HVLT Retention	Schwab England ADL	74	0.0197499	0.867355	0.931707
HVLT Retention	UPDRS I	74	-0.0120161	0.919066	0.958284
HVLT Retention	UPDRS II	74	-0.102038	0.386992	0.652498
HVLT Retention	UPDRS III OFF	70	-0.307656	0.0095738	0.0615735
HVLT Retention	UPDRS III ON	71	-0.207297	0.0828096	0.25533
HVLT Retention	UPDRS IV	72	-0.280312	0.0170824	0.0843954
HVLT Retention	LEDD	74	0.0543274	0.645713	0.831808
HVLT Retention	sum_walking_minutes	74	0.139949	0.23434	0.519805
HVLT Retention	hourly_step_count_sum	74	0.177941	0.129323	0.350119
HVLT Retention	sleep_efficiency	32	0.349082	0.0502024	0.175051
HVLT Retention	num_awakenings	32	0.0576381	0.754023	0.881017
HVLT Retention	total_sleep_time_hour	32	0.445992	0.0105149	0.0642472
HVLT Retention	wake_after_sleep_onset_hour	32	-0.288662	0.109096	0.308872
HVLT Retention	total_nrem_time_hour	32	0.449733	0.00980894	0.0622167
HVLT Retention	total_rem_time_hour	32	0.312364	0.081763	0.253275
HVLT Retention	total_deep_nrem_time_hour	32	0.0066157	0.971334	0.98464
HVLT Retention	total_light_nrem_time_hour	32	0.478709	0.00557712	0.0426938	*
HVLT Retention	hourly_mean_pulse_rate	74	-0.010378	0.930069	0.961842
HVLT Retention	hourly_mean_rmssd	73	-0.297307	0.0106375	0.0644051
HVLT Retention	hourly_median_rmssd	73	-0.29681	0.0107749	0.0646496
HVLT Retention	hourly_rmssd_variance	72	-0.0306886	0.798025	0.890844
Symbol Digit	STAI trait	74	-0.114236	0.332474	0.604994
Symbol Digit	STAI state	74	-0.21496	0.0658799	0.215893
Symbol Digit	GDS	74	0.0354683	0.76417	0.883703
Symbol Digit	QUIP	74	-0.0299863	0.799791	0.890844
Symbol Digit	ESS	74	0.146276	0.21365	0.499265
Symbol Digit	RBDSQ	74	-0.142688	0.225218	0.51228
Symbol Digit	Systolic BP Drop	74	-0.240829	0.0387392	0.146593
Symbol Digit	SCOPA autonome	74	-0.136917	0.244731	0.526267
Symbol Digit	Schwab England ADL	74	0.129074	0.273069	0.549034
Symbol Digit	UPDRS I	74	0.0507007	0.667927	0.845703
Symbol Digit	UPDRS II	74	-0.245052	0.0353498	0.137678
Symbol Digit	UPDRS III OFF	70	-0.390467	0.000832431	0.00989998	*
Symbol Digit	UPDRS III ON	71	-0.364428	0.00178155	0.0182541	*
Symbol Digit	UPDRS IV	72	-0.0488065	0.683911	0.849525
Symbol Digit	LEDD	74	-0.00950062	0.935969	0.963872
Symbol Digit	sum_walking_minutes	74	0.366247	0.00133092	0.0142967	*
Symbol Digit	hourly_step_count_sum	74	0.38578	0.00068747	0.00863878	*
Symbol Digit	sleep_efficiency	32	0.24182	0.182399	0.451591
Symbol Digit	num_awakenings	32	-0.194623	0.285791	0.561465
Symbol Digit	total_sleep_time_hour	32	0.422411	0.0160231	0.0840266
Symbol Digit	wake_after_sleep_onset_hour	32	-0.421084	0.0163936	0.0841482
Symbol Digit	total_nrem_time_hour	32	0.408944	0.0201277	0.0937418
Symbol Digit	total_rem_time_hour	32	0.336402	0.0597611	0.199005
Symbol Digit	total_deep_nrem_time_hour	32	0.463539	0.00753987	0.0528585
Symbol Digit	total_light_nrem_time_hour	32	0.301675	0.0933498	0.276315
Symbol Digit	hourly_mean_pulse_rate	74	0.163291	0.164493	0.426275
Symbol Digit	hourly_mean_rmssd	73	-0.031972	0.788297	0.890844
Symbol Digit	hourly_median_rmssd	73	-0.017593	0.882555	0.93745
Symbol Digit	hourly_rmssd_variance	72	0.0841632	0.482119	0.739842
STAI trait	STAI state	75	0.7212	2.92811e-13	2.78589e-11	*
STAI trait	GDS	75	0.642249	5.2773e-10	4.39335e-08	*
STAI trait	QUIP	75	0.214372	0.0647658	0.213535
STAI trait	ESS	75	0.154242	0.186416	0.458128
STAI trait	RBDSQ	75	0.109801	0.348362	0.622008
STAI trait	Systolic BP Drop	75	0.180144	0.121965	0.332906
STAI trait	SCOPA autonome	75	0.0611954	0.60198	0.811434
STAI trait	Schwab England ADL	75	-0.351989	0.00195576	0.0192812	*
STAI trait	UPDRS I	75	0.52761	1.15075e-06	4.50823e-05	*
STAI trait	UPDRS II	75	0.281342	0.0144781	0.0776808
STAI trait	UPDRS III OFF	70	0.113034	0.351508	0.624239
STAI trait	UPDRS III ON	72	0.00863529	0.942608	0.967299
STAI trait	UPDRS IV	73	0.355566	0.00202137	0.0192812	*
STAI trait	LEDD	75	-0.0299173	0.79888	0.890844
STAI trait	sum_walking_minutes	75	0.0209547	0.858374	0.926543
STAI trait	hourly_step_count_sum	75	-0.126354	0.280046	0.551806
STAI trait	sleep_efficiency	33	0.120428	0.50441	0.756616
STAI trait	num_awakenings	33	0.108647	0.547273	0.782154
STAI trait	total_sleep_time_hour	33	-0.0550257	0.761021	0.883703
STAI trait	wake_after_sleep_onset_hour	33	0.121801	0.499525	0.75243
STAI trait	total_nrem_time_hour	33	-0.0493567	0.785033	0.890844
STAI trait	total_rem_time_hour	33	-0.0532714	0.768429	0.883871
STAI trait	total_deep_nrem_time_hour	33	-0.0529621	0.769737	0.883871
STAI trait	total_light_nrem_time_hour	33	-0.0372396	0.836988	0.913826
STAI trait	hourly_mean_pulse_rate	75	0.0421196	0.719746	0.865254
STAI trait	hourly_mean_rmssd	74	0.129769	0.270473	0.549034
STAI trait	hourly_median_rmssd	74	0.10375	0.379037	0.643976
STAI trait	hourly_rmssd_variance	73	0.130672	0.270495	0.549034
STAI state	GDS	75	0.568881	1.00979e-07	6.11383e-06	*
STAI state	QUIP	75	-0.0846984	0.469993	0.729716
STAI state	ESS	75	-0.0046779	0.968227	0.98464
STAI state	RBDSQ	75	0.149553	0.200325	0.47836
STAI state	Systolic BP Drop	75	0.207331	0.0742893	0.23338
STAI state	SCOPA autonome	75	0.0610977	0.602561	0.811434
STAI state	Schwab England ADL	75	-0.368974	0.00112401	0.0124508	*
STAI state	UPDRS I	75	0.338008	0.00301805	0.0271625	*
STAI state	UPDRS II	75	0.236806	0.0408008	0.150963
STAI state	UPDRS III OFF	70	0.257169	0.0316206	0.127632
STAI state	UPDRS III ON	72	0.188855	0.112112	0.311111
STAI state	UPDRS IV	73	0.305273	0.0086333	0.0574404
STAI state	LEDD	75	-0.0675191	0.564907	0.791251
STAI state	sum_walking_minutes	75	-0.109957	0.347673	0.622008
STAI state	hourly_step_count_sum	75	-0.233668	0.0436264	0.157055
STAI state	sleep_efficiency	33	0.162184	0.367194	0.635198
STAI state	num_awakenings	33	0.286587	0.105887	0.303969
STAI state	total_sleep_time_hour	33	-0.0450398	0.803451	0.890844
STAI state	wake_after_sleep_onset_hour	33	0.219905	0.21882	0.504271
STAI state	total_nrem_time_hour	33	0.00959098	0.957754	0.978319
STAI state	total_rem_time_hour	33	-0.161647	0.368804	0.63633
STAI state	total_deep_nrem_time_hour	33	-0.0888232	0.623038	0.820046
STAI state	total_light_nrem_time_hour	33	0.03601	0.842302	0.917175
STAI state	hourly_mean_pulse_rate	75	0.0685831	0.558776	0.789928
STAI state	hourly_mean_rmssd	74	0.159704	0.17409	0.442535
STAI state	hourly_median_rmssd	74	0.112428	0.340234	0.61575
STAI state	hourly_rmssd_variance	73	0.0836209	0.481832	0.739842
GDS	QUIP	75	0.114536	0.327839	0.602213
GDS	ESS	75	0.166251	0.154003	0.40222
GDS	RBDSQ	75	0.193878	0.0955763	0.280413
GDS	Systolic BP Drop	75	0.156506	0.179954	0.4472
GDS	SCOPA autonome	75	0.0815264	0.486842	0.742027
GDS	Schwab England ADL	75	-0.329537	0.00388873	0.0332038	*
GDS	UPDRS I	75	0.457906	3.61602e-05	0.000708315	*
GDS	UPDRS II	75	0.278436	0.0155689	0.0822928
GDS	UPDRS III OFF	70	0.08735	0.472117	0.729716
GDS	UPDRS III ON	72	-0.0619203	0.605357	0.811434
GDS	UPDRS IV	73	0.316834	0.00631335	0.0472437	*
GDS	LEDD	75	-0.0623403	0.595189	0.810625
GDS	sum_walking_minutes	75	0.0373487	0.750388	0.881017
GDS	hourly_step_count_sum	75	-0.0906755	0.439121	0.710304
GDS	sleep_efficiency	33	0.119008	0.509487	0.760804
GDS	num_awakenings	33	0.0700556	0.698462	0.853533
GDS	total_sleep_time_hour	33	-0.0458393	0.800032	0.890844
GDS	wake_after_sleep_onset_hour	33	-0.0655272	0.717127	0.863665
GDS	total_nrem_time_hour	33	-0.053067	0.769294	0.883871
GDS	total_rem_time_hour	33	-0.0161596	0.928878	0.961842
GDS	total_deep_nrem_time_hour	33	-0.0627826	0.72852	0.870173
GDS	total_light_nrem_time_hour	33	-0.0383438	0.832222	0.912922
GDS	hourly_mean_pulse_rate	75	-0.0348432	0.76664	0.883871
GDS	hourly_mean_rmssd	74	0.165346	0.159173	0.414099
GDS	hourly_median_rmssd	74	0.135486	0.249747	0.533113
GDS	hourly_rmssd_variance	73	0.130294	0.271895	0.549034
QUIP	ESS	75	0.113823	0.330878	0.603739
QUIP	RBDSQ	75	0.0604228	0.606582	0.811434
QUIP	Systolic BP Drop	75	0.0432029	0.712847	0.863193
QUIP	SCOPA autonome	75	0.110378	0.345818	0.622008
QUIP	Schwab England ADL	75	-0.0224697	0.848252	0.920091
QUIP	UPDRS I	75	0.249044	0.0311904	0.127441
QUIP	UPDRS II	75	0.148825	0.202549	0.47836
QUIP	UPDRS III OFF	70	-0.0941076	0.438395	0.710304
QUIP	UPDRS III ON	72	0.0689742	0.564812	0.791251
QUIP	UPDRS IV	73	0.0937409	0.430207	0.702249
QUIP	LEDD	75	0.000727819	0.995055	0.995055
QUIP	sum_walking_minutes	75	0.0927978	0.428439	0.702195
QUIP	hourly_step_count_sum	75	0.0385201	0.742826	0.881017
QUIP	sleep_efficiency	33	-0.0164245	0.927715	0.961842
QUIP	num_awakenings	33	-0.0181888	0.919974	0.958284
QUIP	total_sleep_time_hour	33	0.0377489	0.834789	0.912922
QUIP	wake_after_sleep_onset_hour	33	-0.0662148	0.714283	0.863362
QUIP	total_nrem_time_hour	33	-0.0403295	0.823665	0.905217
QUIP	total_rem_time_hour	33	0.211729	0.236864	0.522355
QUIP	total_deep_nrem_time_hour	33	0.282812	0.11077	0.30997
QUIP	total_light_nrem_time_hour	33	-0.125094	0.487912	0.742027
QUIP	hourly_mean_pulse_rate	75	0.00574462	0.960987	0.980119
QUIP	hourly_mean_rmssd	74	-0.211246	0.0708059	0.22563
QUIP	hourly_median_rmssd	74	-0.162309	0.167081	0.428481
QUIP	hourly_rmssd_variance	73	0.049888	0.675108	0.84798
ESS	RBDSQ	75	0.14019	0.230287	0.518146
ESS	Systolic BP Drop	75	0.114707	0.327111	0.602213
ESS	SCOPA autonome	75	0.119268	0.308116	0.5867
ESS	Schwab England ADL	75	-0.0337605	0.773694	0.886885
ESS	UPDRS I	75	0.419289	0.000180928	0.002869	*
ESS	UPDRS II	75	0.276275	0.0164253	0.0841482
ESS	UPDRS III OFF	70	0.122226	0.313458	0.593077
ESS	UPDRS III ON	72	0.0656982	0.583483	0.803773
ESS	UPDRS IV	73	0.100094	0.399472	0.670147
ESS	LEDD	75	0.0760283	0.516788	0.76826
ESS	sum_walking_minutes	75	0.412247	0.000237794	0.00368304	*
ESS	hourly_step_count_sum	75	0.313678	0.00613581	0.0464369	*
ESS	sleep_efficiency	33	0.318098	0.0712221	0.225876
ESS	num_awakenings	33	-0.114967	0.524067	0.770548
ESS	total_sleep_time_hour	33	0.00698851	0.969211	0.98464
ESS	wake_after_sleep_onset_hour	33	-0.135806	0.451109	0.718752
ESS	total_nrem_time_hour	33	0.00660509	0.970899	0.98464
ESS	total_rem_time_hour	33	0.00597099	0.973692	0.98553
ESS	total_deep_nrem_time_hour	33	0.0850714	0.637848	0.827803
ESS	total_light_nrem_time_hour	33	-0.0176557	0.922313	0.958284
ESS	hourly_mean_pulse_rate	75	0.258814	0.024955	0.107226
ESS	hourly_mean_rmssd	74	-0.106932	0.364507	0.633471
ESS	hourly_median_rmssd	74	-0.0852922	0.469964	0.729716
ESS	hourly_rmssd_variance	73	-0.0801086	0.50049	0.75243
RBDSQ	Systolic BP Drop	75	0.258057	0.0253969	0.108425
RBDSQ	SCOPA autonome	75	0.513662	2.44067e-06	6.77286e-05	*
RBDSQ	Schwab England ADL	75	-0.175579	0.131875	0.354148
RBDSQ	UPDRS I	75	0.431353	0.000111687	0.00190728	*
RBDSQ	UPDRS II	75	0.379238	0.000792449	0.00959584	*
RBDSQ	UPDRS III OFF	70	0.311054	0.008768	0.0574404
RBDSQ	UPDRS III ON	72	0.228491	0.053545	0.18102
RBDSQ	UPDRS IV	73	0.499159	6.9515e-06	0.000154323	*
RBDSQ	LEDD	75	0.0718458	0.540177	0.777015
RBDSQ	sum_walking_minutes	75	0.115126	0.325339	0.602213
RBDSQ	hourly_step_count_sum	75	0.0306516	0.794051	0.890844
RBDSQ	sleep_efficiency	33	0.0355743	0.844187	0.917175
RBDSQ	num_awakenings	33	0.41404	0.0166031	0.0843954
RBDSQ	total_sleep_time_hour	33	0.0357748	0.843319	0.917175
RBDSQ	wake_after_sleep_onset_hour	33	0.404768	0.0194623	0.0919284
RBDSQ	total_nrem_time_hour	33	-0.0379599	0.833878	0.912922
RBDSQ	total_rem_time_hour	33	0.200041	0.26435	0.546885
RBDSQ	total_deep_nrem_time_hour	33	-0.200759	0.262604	0.546544
RBDSQ	total_light_nrem_time_hour	33	0.0178161	0.921609	0.958284
RBDSQ	hourly_mean_pulse_rate	75	0.0443407	0.705625	0.859134
RBDSQ	hourly_mean_rmssd	74	-0.0308753	0.793985	0.890844
RBDSQ	hourly_median_rmssd	74	0.000772289	0.99479	0.995055
RBDSQ	hourly_rmssd_variance	73	-0.13135	0.267993	0.549034
Systolic BP Drop	SCOPA autonome	75	0.0694833	0.553614	0.786156
Systolic BP Drop	Schwab England ADL	84	-0.144153	0.190794	0.465454
Systolic BP Drop	UPDRS I	84	0.134763	0.221631	0.507239
Systolic BP Drop	UPDRS II	84	0.288185	0.00785289	0.0544089
Systolic BP Drop	UPDRS III OFF	71	0.328409	0.00517216	0.0400542	*
Systolic BP Drop	UPDRS III ON	80	0.286012	0.0101151	0.0627339
Systolic BP Drop	UPDRS IV	82	0.0804179	0.472634	0.729716
Systolic BP Drop	LEDD	84	0.0685562	0.535493	0.774157
Systolic BP Drop	sum_walking_minutes	84	-0.13486	0.221295	0.507239
Systolic BP Drop	hourly_step_count_sum	84	-0.184364	0.0931851	0.276315
Systolic BP Drop	sleep_efficiency	36	-0.179396	0.29514	0.568101
Systolic BP Drop	num_awakenings	36	-0.023828	0.890286	0.941371
Systolic BP Drop	total_sleep_time_hour	36	-0.264049	0.119673	0.32934
Systolic BP Drop	wake_after_sleep_onset_hour	36	0.217563	0.202436	0.47836
Systolic BP Drop	total_nrem_time_hour	36	-0.291727	0.084282	0.257485
Systolic BP Drop	total_rem_time_hour	36	-0.0899374	0.601922	0.811434
Systolic BP Drop	total_deep_nrem_time_hour	36	-0.101614	0.555395	0.787006
Systolic BP Drop	total_light_nrem_time_hour	36	-0.271322	0.10945	0.308872
Systolic BP Drop	hourly_mean_pulse_rate	84	-0.0824771	0.455752	0.72189
Systolic BP Drop	hourly_mean_rmssd	83	-0.0146299	0.895561	0.94374
Systolic BP Drop	hourly_median_rmssd	83	-0.0345693	0.756365	0.882205
Systolic BP Drop	hourly_rmssd_variance	82	0.121452	0.277064	0.549034
SCOPA autonome	Schwab England ADL	75	-0.307126	0.00735722	0.0521267
SCOPA autonome	UPDRS I	75	0.435652	9.36334e-05	0.0016854	*
SCOPA autonome	UPDRS II	75	0.506357	3.57132e-06	8.80926e-05	*
SCOPA autonome	UPDRS III OFF	70	0.165156	0.171838	0.438484
SCOPA autonome	UPDRS III ON	72	0.238631	0.0435211	0.157055
SCOPA autonome	UPDRS IV	73	0.391974	0.000604564	0.00801346	*
SCOPA autonome	LEDD	75	0.170666	0.143208	0.379985
SCOPA autonome	sum_walking_minutes	75	0.07261	0.535865	0.774157
SCOPA autonome	hourly_step_count_sum	75	-0.0757359	0.518406	0.768568
SCOPA autonome	sleep_efficiency	33	-0.046966	0.795219	0.890844
SCOPA autonome	num_awakenings	33	0.435669	0.0112688	0.0664159
SCOPA autonome	total_sleep_time_hour	33	-0.18645	0.298842	0.573571
SCOPA autonome	wake_after_sleep_onset_hour	33	0.546748	0.000993921	0.011413	*
SCOPA autonome	total_nrem_time_hour	33	-0.199539	0.265577	0.547597
SCOPA autonome	total_rem_time_hour	33	-0.10424	0.563735	0.791251
SCOPA autonome	total_deep_nrem_time_hour	33	-0.00517662	0.977191	0.986679
SCOPA autonome	total_light_nrem_time_hour	33	-0.211208	0.238047	0.523232
SCOPA autonome	hourly_mean_pulse_rate	75	-0.0353971	0.763038	0.883703
SCOPA autonome	hourly_mean_rmssd	74	-0.0596759	0.613515	0.811434
SCOPA autonome	hourly_median_rmssd	74	-0.0495455	0.675064	0.84798
SCOPA autonome	hourly_rmssd_variance	73	-0.193886	0.100257	0.291577
Schwab England ADL	UPDRS I	85	-0.29303	0.00649628	0.0480725	*
Schwab England ADL	UPDRS II	85	-0.525196	2.46385e-07	1.17209e-05	*
Schwab England ADL	UPDRS III OFF	71	-0.344745	0.00323854	0.0287583	*
Schwab England ADL	UPDRS III ON	81	-0.417209	0.00010672	0.00187041	*
Schwab England ADL	UPDRS IV	83	-0.383423	0.000346309	0.00512538	*
Schwab England ADL	LEDD	85	-0.0955101	0.384567	0.650055
Schwab England ADL	sum_walking_minutes	85	0.244635	0.0240438	0.106997
Schwab England ADL	hourly_step_count_sum	85	0.3641	0.000613643	0.00801346	*
Schwab England ADL	sleep_efficiency	36	-0.070646	0.682225	0.849525
Schwab England ADL	num_awakenings	36	-0.196218	0.251403	0.53323
Schwab England ADL	total_sleep_time_hour	36	0.356146	0.0330132	0.130874
Schwab England ADL	wake_after_sleep_onset_hour	36	-0.302899	0.0725415	0.22897
Schwab England ADL	total_nrem_time_hour	36	0.355742	0.0332267	0.130941
Schwab England ADL	total_rem_time_hour	36	0.21928	0.198808	0.47836
Schwab England ADL	total_deep_nrem_time_hour	36	0.0213356	0.901704	0.947216
Schwab England ADL	total_light_nrem_time_hour	36	0.357047	0.0325408	0.129774
Schwab England ADL	hourly_mean_pulse_rate	85	-0.0831387	0.449372	0.718752
Schwab England ADL	hourly_mean_rmssd	84	0.0167102	0.88008	0.93745
Schwab England ADL	hourly_median_rmssd	84	0.0887268	0.422209	0.695358
Schwab England ADL	hourly_rmssd_variance	83	-0.132432	0.232682	0.519278
UPDRS I	UPDRS II	85	0.482158	2.97649e-06	7.92936e-05	*
UPDRS I	UPDRS III OFF	71	0.159057	0.185203	0.456835
UPDRS I	UPDRS III ON	81	0.04712	0.676151	0.84798
UPDRS I	UPDRS IV	83	0.485663	3.25656e-06	8.34181e-05	*
UPDRS I	LEDD	85	0.0883095	0.421576	0.695358
UPDRS I	sum_walking_minutes	85	0.107865	0.325796	0.602213
UPDRS I	hourly_step_count_sum	85	-0.0286406	0.794712	0.890844
UPDRS I	sleep_efficiency	36	0.197525	0.248194	0.531503
UPDRS I	num_awakenings	36	0.0181704	0.91623	0.958098
UPDRS I	total_sleep_time_hour	36	0.00357497	0.983491	0.987941
UPDRS I	wake_after_sleep_onset_hour	36	0.139645	0.416626	0.690231
UPDRS I	total_nrem_time_hour	36	-0.0546206	0.751703	0.881017
UPDRS I	total_rem_time_hour	36	0.153289	0.372089	0.640339
UPDRS I	total_deep_nrem_time_hour	36	0.211768	0.215016	0.500703
UPDRS I	total_light_nrem_time_hour	36	-0.109721	0.524111	0.770548
UPDRS I	hourly_mean_pulse_rate	85	-0.0596304	0.587744	0.803773
UPDRS I	hourly_mean_rmssd	84	-0.0567316	0.608248	0.811434
UPDRS I	hourly_median_rmssd	84	-0.057502	0.603379	0.811434
UPDRS I	hourly_rmssd_variance	83	-0.122575	0.269616	0.549034
UPDRS II	UPDRS III OFF	71	0.530513	1.94851e-06	5.6422e-05	*
UPDRS II	UPDRS III ON	81	0.451262	2.3565e-05	0.000490446	*
UPDRS II	UPDRS IV	83	0.474471	5.8562e-06	0.000134491	*
UPDRS II	LEDD	85	0.101912	0.35336	0.624239
UPDRS II	sum_walking_minutes	85	-0.109953	0.316467	0.594274
UPDRS II	hourly_step_count_sum	85	-0.254704	0.0186516	0.0900144
UPDRS II	sleep_efficiency	36	-0.0599725	0.728254	0.870173
UPDRS II	num_awakenings	36	0.143186	0.404788	0.673972
UPDRS II	total_sleep_time_hour	36	-0.365335	0.0284507	0.118426
UPDRS II	wake_after_sleep_onset_hour	36	0.419054	0.0109626	0.0651884
UPDRS II	total_nrem_time_hour	36	-0.423311	0.0100983	0.0627339
UPDRS II	total_rem_time_hour	36	-0.0733352	0.670796	0.846118
UPDRS II	total_deep_nrem_time_hour	36	-0.157298	0.35956	0.628522
UPDRS II	total_light_nrem_time_hour	36	-0.391188	0.0183158	0.0890386
UPDRS II	hourly_mean_pulse_rate	85	0.120705	0.271158	0.549034
UPDRS II	hourly_mean_rmssd	84	-0.126675	0.250873	0.53323
UPDRS II	hourly_median_rmssd	84	-0.132468	0.229673	0.518146
UPDRS II	hourly_rmssd_variance	83	-0.110723	0.319007	0.596794
UPDRS III OFF	UPDRS III ON	67	0.835375	1.50087e-18	1.99915e-16	*
UPDRS III OFF	UPDRS IV	69	0.240909	0.0461456	0.163888
UPDRS III OFF	LEDD	71	0.00768954	0.949254	0.97262
UPDRS III OFF	sum_walking_minutes	71	-0.251654	0.0342565	0.134205
UPDRS III OFF	hourly_step_count_sum	71	-0.334009	0.00441755	0.0354469	*
UPDRS III OFF	sleep_efficiency	31	-0.290036	0.113484	0.313611
UPDRS III OFF	num_awakenings	31	0.0247413	0.894895	0.94374
UPDRS III OFF	total_sleep_time_hour	31	-0.391343	0.0294785	0.121942
UPDRS III OFF	wake_after_sleep_onset_hour	31	0.215544	0.244208	0.526267
UPDRS III OFF	total_nrem_time_hour	31	-0.426094	0.0168442	0.0843954
UPDRS III OFF	total_rem_time_hour	31	-0.201181	0.277815	0.549034
UPDRS III OFF	total_deep_nrem_time_hour	31	-0.313431	0.0859863	0.259126
UPDRS III OFF	total_light_nrem_time_hour	31	-0.367801	0.041785	0.15375
UPDRS III OFF	hourly_mean_pulse_rate	71	0.0921829	0.444516	0.715091
UPDRS III OFF	hourly_mean_rmssd	71	-0.0166561	0.890347	0.941371
UPDRS III OFF	hourly_median_rmssd	71	-0.061464	0.610616	0.811434
UPDRS III OFF	hourly_rmssd_variance	70	0.0916415	0.450542	0.718752
UPDRS III ON	UPDRS IV	80	0.139887	0.215869	0.500935
UPDRS III ON	LEDD	81	0.044194	0.695239	0.852724
UPDRS III ON	sum_walking_minutes	81	-0.279121	0.0116222	0.0672206
UPDRS III ON	hourly_step_count_sum	81	-0.356524	0.0010873	0.0122736	*
UPDRS III ON	sleep_efficiency	34	-0.281675	0.106556	0.304485
UPDRS III ON	num_awakenings	34	0.144024	0.416429	0.690231
UPDRS III ON	total_sleep_time_hour	34	-0.162955	0.357147	0.627599
UPDRS III ON	wake_after_sleep_onset_hour	34	0.21083	0.231357	0.518801
UPDRS III ON	total_nrem_time_hour	34	-0.137102	0.439407	0.710304
UPDRS III ON	total_rem_time_hour	34	-0.148953	0.400485	0.670159
UPDRS III ON	total_deep_nrem_time_hour	34	-0.0202338	0.90957	0.953974
UPDRS III ON	total_light_nrem_time_hour	34	-0.129165	0.466587	0.729716
UPDRS III ON	hourly_mean_pulse_rate	81	0.00272284	0.980753	0.986679
UPDRS III ON	hourly_mean_rmssd	80	0.0511875	0.652044	0.836727
UPDRS III ON	hourly_median_rmssd	80	0.0279974	0.805277	0.890844
UPDRS III ON	hourly_rmssd_variance	79	-0.0576081	0.614058	0.811434
UPDRS IV	LEDD	83	0.19974	0.0702326	0.224879
UPDRS IV	sum_walking_minutes	83	0.0666433	0.549434	0.783562
UPDRS IV	hourly_step_count_sum	83	-0.0404822	0.716331	0.863665
UPDRS IV	sleep_efficiency	36	0.167188	0.329754	0.603341
UPDRS IV	num_awakenings	36	0.38023	0.0221644	0.100418
UPDRS IV	total_sleep_time_hour	36	-0.0541583	0.75374	0.881017
UPDRS IV	wake_after_sleep_onset_hour	36	0.493341	0.00223295	0.0209457	*
UPDRS IV	total_nrem_time_hour	36	-0.108656	0.528171	0.773103
UPDRS IV	total_rem_time_hour	36	0.108312	0.529486	0.773328
UPDRS IV	total_deep_nrem_time_hour	36	-0.0669133	0.698204	0.853533
UPDRS IV	total_light_nrem_time_hour	36	-0.0936357	0.587004	0.803773
UPDRS IV	hourly_mean_pulse_rate	83	-0.109893	0.322671	0.601957
UPDRS IV	hourly_mean_rmssd	82	0.254034	0.02128	0.0977412
UPDRS IV	hourly_median_rmssd	82	0.252581	0.0220585	0.100418
UPDRS IV	hourly_rmssd_variance	81	0.0485089	0.667161	0.845703
LEDD	sum_walking_minutes	85	0.115091	0.294242	0.568101
LEDD	hourly_step_count_sum	85	0.0468326	0.670387	0.846118
LEDD	sleep_efficiency	36	0.0964498	0.575764	0.799067
LEDD	num_awakenings	36	0.107591	0.532246	0.774157
LEDD	total_sleep_time_hour	36	0.0467904	0.786404	0.890844
LEDD	wake_after_sleep_onset_hour	36	0.0797846	0.643686	0.830803
LEDD	total_nrem_time_hour	36	0.0692222	0.688304	0.849525
LEDD	total_rem_time_hour	36	-0.0295704	0.864068	0.93118
LEDD	total_deep_nrem_time_hour	36	-0.0936305	0.587025	0.803773
LEDD	total_light_nrem_time_hour	36	0.0944396	0.583783	0.803773
LEDD	hourly_mean_pulse_rate	85	-0.0269516	0.806575	0.890844
LEDD	hourly_mean_rmssd	84	0.068548	0.535542	0.774157
LEDD	hourly_median_rmssd	84	0.0579438	0.600594	0.811434
LEDD	hourly_rmssd_variance	83	-0.0445695	0.689091	0.849525
sum_walking_minutes	hourly_step_count_sum	85	0.860102	5.51763e-26	1.83737e-23	*
sum_walking_minutes	sleep_efficiency	36	0.44389	0.00669008	0.0484303	*
sum_walking_minutes	num_awakenings	36	0.0237844	0.890486	0.941371
sum_walking_minutes	total_sleep_time_hour	36	0.373928	0.0246667	0.106997
sum_walking_minutes	wake_after_sleep_onset_hour	36	-0.14611	0.395159	0.664586
sum_walking_minutes	total_nrem_time_hour	36	0.415777	0.0116702	0.0672206
sum_walking_minutes	total_rem_time_hour	36	0.12047	0.48401	0.741036
sum_walking_minutes	total_deep_nrem_time_hour	36	0.0315806	0.854922	0.925818
sum_walking_minutes	total_light_nrem_time_hour	36	0.415606	0.0117081	0.0672206
sum_walking_minutes	hourly_mean_pulse_rate	85	0.223679	0.0396063	0.14819
sum_walking_minutes	hourly_mean_rmssd	84	0.133569	0.225792	0.51228
sum_walking_minutes	hourly_median_rmssd	84	0.149065	0.175958	0.443893
sum_walking_minutes	hourly_rmssd_variance	83	0.035744	0.748357	0.881017
hourly_step_count_sum	sleep_efficiency	36	0.320028	0.0570686	0.190993
hourly_step_count_sum	num_awakenings	36	-0.12816	0.45633	0.72189
hourly_step_count_sum	total_sleep_time_hour	36	0.339985	0.0424786	0.154755
hourly_step_count_sum	wake_after_sleep_onset_hour	36	-0.307018	0.0685513	0.220556
hourly_step_count_sum	total_nrem_time_hour	36	0.345606	0.0389648	0.146614
hourly_step_count_sum	total_rem_time_hour	36	0.193733	0.257575	0.537759
hourly_step_count_sum	total_deep_nrem_time_hour	36	0.047982	0.781095	0.890844
hourly_step_count_sum	total_light_nrem_time_hour	36	0.339916	0.0425229	0.154755
hourly_step_count_sum	hourly_mean_pulse_rate	85	0.202555	0.063008	0.208773
hourly_step_count_sum	hourly_mean_rmssd	84	0.126203	0.252657	0.533677
hourly_step_count_sum	hourly_median_rmssd	84	0.149345	0.175137	0.443502
hourly_step_count_sum	hourly_rmssd_variance	83	0.0565238	0.611767	0.811434
sleep_efficiency	num_awakenings	36	0.285675	0.0912266	0.27368
sleep_efficiency	total_sleep_time_hour	36	0.742396	2.18134e-07	1.11752e-05	*
sleep_efficiency	wake_after_sleep_onset_hour	36	-0.0257781	0.881369	0.93745
sleep_efficiency	total_nrem_time_hour	36	0.706311	1.48487e-06	4.94461e-05	*
sleep_efficiency	total_rem_time_hour	36	0.5486	0.000531625	0.00737629	*
sleep_efficiency	total_deep_nrem_time_hour	36	0.213475	0.211257	0.495413
sleep_efficiency	total_light_nrem_time_hour	36	0.665217	9.59202e-06	0.000206074	*
sleep_efficiency	hourly_mean_pulse_rate	36	0.0460888	0.789535	0.890844
sleep_efficiency	hourly_mean_rmssd	36	0.0863534	0.616531	0.813089
sleep_efficiency	hourly_median_rmssd	36	0.0967942	0.574395	0.799067
sleep_efficiency	hourly_rmssd_variance	35	0.0990664	0.571261	0.797609
num_awakenings	total_sleep_time_hour	36	0.350929	0.035859	0.13885
num_awakenings	wake_after_sleep_onset_hour	36	0.575084	0.000243661	0.00368815	*
num_awakenings	total_nrem_time_hour	36	0.395049	0.0171004	0.0843954
num_awakenings	total_rem_time_hour	36	0.100482	0.559829	0.789928
num_awakenings	total_deep_nrem_time_hour	36	-0.149381	0.384548	0.650055
num_awakenings	total_light_nrem_time_hour	36	0.440683	0.00714512	0.0511683
num_awakenings	hourly_mean_pulse_rate	36	-0.0701088	0.684516	0.849525
num_awakenings	hourly_mean_rmssd	36	0.0751175	0.663261	0.843729
num_awakenings	hourly_median_rmssd	36	0.102755	0.550937	0.784026
num_awakenings	hourly_rmssd_variance	35	-0.182211	0.294812	0.568101
total_sleep_time_hour	wake_after_sleep_onset_hour	36	-0.152781	0.373696	0.640542
total_sleep_time_hour	total_nrem_time_hour	36	0.962523	7.59326e-21	1.26428e-18	*
total_sleep_time_hour	total_rem_time_hour	36	0.710063	1.23283e-06	4.56149e-05	*
total_sleep_time_hour	total_deep_nrem_time_hour	36	0.275712	0.103607	0.29871
total_sleep_time_hour	total_light_nrem_time_hour	36	0.910404	1.37836e-14	1.52998e-12	*
total_sleep_time_hour	hourly_mean_pulse_rate	36	-0.105655	0.539691	0.777015
total_sleep_time_hour	hourly_mean_rmssd	36	0.151682	0.377184	0.643748
total_sleep_time_hour	hourly_median_rmssd	36	0.174644	0.308326	0.5867
total_sleep_time_hour	hourly_rmssd_variance	35	-0.134443	0.441301	0.711638
wake_after_sleep_onset_hour	total_nrem_time_hour	36	-0.104078	0.545794	0.781718
wake_after_sleep_onset_hour	total_rem_time_hour	36	-0.220069	0.197157	0.477479
wake_after_sleep_onset_hour	total_deep_nrem_time_hour	36	-0.397501	0.016364	0.0841482
wake_after_sleep_onset_hour	total_light_nrem_time_hour	36	-0.00457296	0.978883	0.986679
wake_after_sleep_onset_hour	hourly_mean_pulse_rate	36	-0.191027	0.26441	0.546885
wake_after_sleep_onset_hour	hourly_mean_rmssd	36	0.0717875	0.677365	0.84798
wake_after_sleep_onset_hour	hourly_median_rmssd	36	0.110988	0.519303	0.768568
wake_after_sleep_onset_hour	hourly_rmssd_variance	35	-0.0561608	0.748636	0.881017
total_nrem_time_hour	total_rem_time_hour	36	0.49249	0.00227866	0.0210776	*
total_nrem_time_hour	total_deep_nrem_time_hour	36	0.198924	0.244792	0.526267
total_nrem_time_hour	total_light_nrem_time_hour	36	0.968196	4.87175e-22	1.08153e-19	*
total_nrem_time_hour	hourly_mean_pulse_rate	36	-0.08094	0.638875	0.827803
total_nrem_time_hour	hourly_mean_rmssd	36	0.229469	0.178217	0.446212
total_nrem_time_hour	hourly_median_rmssd	36	0.247339	0.145844	0.382411
total_nrem_time_hour	hourly_rmssd_variance	35	-0.118206	0.498855	0.75243
total_rem_time_hour	total_deep_nrem_time_hour	36	0.368318	0.0270867	0.114175
total_rem_time_hour	total_light_nrem_time_hour	36	0.407808	0.0135536	0.0752225
total_rem_time_hour	hourly_mean_pulse_rate	36	-0.128912	0.45367	0.721107
total_rem_time_hour	hourly_mean_rmssd	36	-0.10902	0.52678	0.772766
total_rem_time_hour	hourly_median_rmssd	36	-0.081729	0.635598	0.826775
total_rem_time_hour	hourly_rmssd_variance	35	-0.12607	0.470515	0.729716
total_deep_nrem_time_hour	total_light_nrem_time_hour	36	-0.0525968	0.760629	0.883703
total_deep_nrem_time_hour	hourly_mean_pulse_rate	36	-0.0264856	0.878137	0.93745
total_deep_nrem_time_hour	hourly_mean_rmssd	36	-0.054291	0.753155	0.881017
total_deep_nrem_time_hour	hourly_median_rmssd	36	-0.0273163	0.874344	0.936195
total_deep_nrem_time_hour	hourly_rmssd_variance	35	-0.0573272	0.743589	0.881017
total_light_nrem_time_hour	hourly_mean_pulse_rate	36	-0.0757146	0.660744	0.843627
total_light_nrem_time_hour	hourly_mean_rmssd	36	0.247684	0.145265	0.382411
total_light_nrem_time_hour	hourly_median_rmssd	36	0.259007	0.127169	0.345691
total_light_nrem_time_hour	hourly_rmssd_variance	35	-0.106583	0.542263	0.778335
hourly_mean_pulse_rate	hourly_mean_rmssd	84	-0.212893	0.0518578	0.177419
hourly_mean_pulse_rate	hourly_median_rmssd	84	-0.1949	0.0756338	0.236489
hourly_mean_pulse_rate	hourly_rmssd_variance	83	0.0809357	0.466999	0.729716
hourly_mean_rmssd	hourly_median_rmssd	84	0.981818	5.98067e-61	3.98313e-58	*
hourly_mean_rmssd	hourly_rmssd_variance	83	0.246391	0.0247411	0.106997
hourly_median_rmssd	hourly_rmssd_variance	83	0.176002	0.111478	0.310646
